# The Dissemination of Multidrug-Resistant and Hypervirulent *Klebsiella pneumoniae* Clones Across the Kingdom of Saudi Arabia

**DOI:** 10.1101/2024.03.26.24304793

**Authors:** Jiayi Huang, Ahmed Yousef Alhejaili, Usamah Hussein Alkherd, Mathew Milner, Ge Zhou, Deema Alzahrani, Manuel Banzhaf, Albandari A. Alzaidi, Ahmad A. Rajeh, Maram Abdulmohsen Al-Otaiby, Sara Binabbad, Doua Bukhari, Abdullah N. Aljurayan, Alanoud T. Aljasham, Zeyad A. Alzeyadi, Sulaiman M. Alajel, Pei-Ying Hong, Majed Alghoribi, Mashal M. Almutairi, Arnab Pain, Waleed Al Salam, Danesh Moradigaravand

**Author notes:** Shared first/last authorship (Jiayi Huang, Ahmed Yousef Alhejaili, Waleed Al Salam, Danesh Moradigaravand).

## Abstract

The Gram-negative bacterium *Klebsiella pneumoniae* is a major human health threat underlying a broad range of community- and hospital-associated infections. The emergence of clonal hypervirulent strains often resistant to last-resort antimicrobial agents has become a global burden as treatment options are limited. The Kingdom of Saudi Arabia (KSA) has a dynamic and diverse population and serves as a major global tourist hub facilitating the dissemination of multidrug-resistant (MDR) strains of *K. pneumoniae*. To examine the spread of clinically relevant *Klebsiella pneumoniae* strains, we characterized the population structure and dynamics of multidrug-resistant *K. pneumoniae* across the KSA hospitals.

**Methods:** We conducted a large genomic survey on a Saudi Arabian collection of multidrug-resistant *K. pneumoniae* isolates from bloodstream and urinary tract infections. The isolates were collected from 32 hospitals located in 15 major cities across the country in 2022 and 2023. We subjected 352 *K. pneumoniae* isolates to whole-genome sequencing and employed a broad range of genomic epidemiological and phylodynamic methods to analyse population structure and dynamics at high resolution. We employed an integrated short- and long-read sequencing approach to fully characterize multiple plasmids carrying resistance and virulence genes.

**Results:** Our results indicate that, despite a diverse *K. pneumoniae* population underlying hospital infections, the population is characterized by the rapid expansion of a few dominant clones, including ST096 (n=115), ST147 (n=75), ST231 (n=35), ST101 (n=30), ST11 (n=18), ST16 (n=15) and ST14 (n=12). ST2096, ST231, and ST147 clones were estimated to have formed within the past two decades and spread between hospitals across the country on an epidemiological time scale. All STs were genetically linked with globally circulating clones, particularly strains from the Middle East and South Asia. All of the major clones harboured plasmid-borne ESBLs and a range of carbapenemase genes. Plasmidome analysis revealed multiple mosaic plasmids with resistance and virulence gene cassettes, some of which were shared between the major clades and account for multidrug resistant hypervirulent (MDR/hv) phenotype, especially in the ST2096 strains. Integration of phylodynamic data and resistance plasmid profiles showed that the acquisition of plasmids occurred on the same time scales as did the expansion of major clones across the country.

**Conclusion:** Taken together, these results indicate the dissemination of MDR and MDR-hv *K. pneumoniae* strains across the kingdom and provide evidence for pervasive plasmid sharing and horizontal gene transfer of resistance genes. The results demonstrate the independent introduction of endemic ST147, ST231, and ST101 clones into the country and highlight the clinical significance of ST2096 as an emerging clone with dual resistance and virulence risks. These results highlight the need for continuous surveillance of circulating and newly emergent strains (STs) and of their plasmidome footprints carrying MDR determinants.

## Supplementary material for "The Dissemination of Multidrug-Resistant and Hypervirulent *Klebsiella pneumoniae* Clones Across the Kingdom of Saudi Arabia": SupplumentalTableS1

### Sheet: Sheet1
Sample_ID	accession	ST_Shortened	Collection	Source	Location	Province	ProvinceLocation	Province_Capital_Latitude	Province_Capital_Longitutde	Hospital	ST	virulence_score	resistance_score	num_resistance_classes	num_resistance_genes	Yersiniabactin	YbST	Colibactin	CbST	Aerobactin	AbST	Salmochelin	SmST	RmpADC	RmST	rmpA2	wzi	K_locus	K_type	K_locus_problems	K_locus_confidence	K_locus_identity	K_locus_missing_genes	O_locus	O_type	O_locus_problems	O_locus_confidence	O_locus_identity	O_locus_missing_genes	AGly_acquired	Col_acquired	Fcyn_acquired	Flq_acquired	Gly_acquired	MLS_acquired	Phe_acquired	Rif_acquired	Sul_acquired	Tet_acquired	Tmt_acquired	Bla_acquired	Bla_ESBL_acquired	Bla_ESBL_inhR_acquired	Bla_Carb_acquired	Bla_chr	SHV_mutations	Omp_mutations	Col_mutations	Flq_mutations	truncated_resistance_hits	spurious_resistance_hits	Chr_ST	gapA	infB	mdh	pgi	phoE	rpoB	tonB	ybtS	ybtX	ybtQ	ybtP	ybtA	irp2	irp1	ybtU	ybtT	ybtE	fyuA	clbA	clbB	clbC	clbD	clbE	clbF	clbG	clbH	clbI	clbL	clbM	clbN	clbO	clbP	clbQ	iucA	iucB	iucC	iucD	iutA	iroB	iroC	iroD	iroN	rmpA	rmpD	rmpC	spurious_virulence_hits	new_Chr_ST	MIC_ESBL	ESBL	MIC_Ampicillin	Ampicillin	MIC_Amoxicillin/Clavulanic Acid	Amoxicillin/Clavulanic Acid	MIC_Piperacillin/Tazobactam	Piperacillin/Tazobactam	MIC_Cefalotin	Cefalotin	MIC_Cefoxitin	Cefoxitin	MIC_Ceftazidime	Ceftazidime	MIC_Ceftriaxone	Ceftriaxone	MIC_Cefepime	Cefepime	MIC_Imipenem	Imipenem	MIC_Meropenem	Meropenem	MIC_Amikacin	Amikacin	MIC_Gentamicin	Gentamicin	MIC_Ciprofloxacin...143	Ciprofloxacin...144	MIC_Tigecycline	Tigecycline	MIC_Nitrofurantoin	Nitrofurantoin	MIC_Trimethoprim/ Sulfamethoxazole	Trimethoprim/ Sulfamethoxazole	Month of Isolation	Year of Isolation
N30	SAMN37449885	ST101	MOH	BC	Najran	Najran	SouthWest	17.5693	44.2268	NHC	ST101	1	3	8	8	ybt 9; ICEKp3 (truncated)	183-1LV	-	0	-	0	-	0	-	0	-	wzi137	KL17	K17	none	Very high	1	NA	O1/O2v1	O1	none	Very high	0.9803	NA	aac(3)-IIa.v1^;aac(6')-Ib-cr.v2	-	-	-	-	-	-	-	-	tet(D)	dfrA14.v2*	OXA-1;TEM-1D.v1^	CTX-M-15	-	OXA-48	SHV-1^	-	OmpK35-17%;OmpK36GD	MgrB-81%	GyrA-83Y;GyrA-87N;ParC-80I	CatB4.v1?-81%	-	ST101	2	6	1	5	4	1	6	5	11	6	5	1	25	37*-77%	9	5	5	11	-	-	-	-	-	-	-	-	-	-	-	-	-	-	-	-	-	-	-	-	-	-	-	-	-	-	-	-	ST101	NEG	NA	>= 32	R	>= 32	R	>= 128	R	>= 64	R	>= 64	R	>= 64	R	>= 64	R	>= 64	R	2	S	>= 16	R	8	*I	>= 16	R	>= 4	R	4	I	>= 512	R	40	S	3	2022
R860	SAMN38154129	ST101	MOH	BC	Riyadh	Riyadh	Center	24.7286	46.6865	RRA	ST101	1	3	9	10	ybt 9; ICEKp3	183-1LV	-	0	-	0	-	0	-	0	-	wzi137	KL17	K17	none	Very high	0.9999	NA	O1/O2v1	O1	none	Very high	0.9803	NA	aac(3)-IIa.v1^;aadA*;aph(3')-VIb*;strA.v1	-	-	-	-	mphA	floR.v1*	-	-	-	dfrA14.v2*	OXA-9.v1	CTX-M-27^	-	OXA-48	SHV-1^	-	OmpK35-17%;OmpK36GD	MgrB-0%	GyrA-83Y;GyrA-87N;ParC-80I	TEM-150*?-0%;aac(6')-Ib'.v1?-0%	qnrS10?-0%;qnrS1?-57%;tet(D)?-73%	ST101	2	6	1	5	4	1	6	5	11	6	5	1	25	37	9	5	107	11	-	-	-	-	-	-	-	-	-	-	-	-	-	-	-	-	-	-	-	-	-	-	-	-	-	-	-	-	ST101	NEG	NA	>= 32	R	>= 32	R	>= 128	R	>= 64	R	>= 64	R	>= 64	R	>= 64	R	>= 64	R	>= 16	R	>= 16	R	>= 64	R	>= 16	R	>= 4	R	2	S	>= 512	R	40	S	8	2022
R69	SAMN37449914	ST101	MOH	BC	Riyadh	Riyadh	Center	24.7286	46.6865	RRA	ST101	1	3	5	4	ybt 9; ICEKp3	183-1LV	-	0	-	0	-	0	-	0	-	wzi137	KL17	K17	none	Very high	0.9999	NA	O1/O2v1	O1	none	Very high	0.9803	NA	aph(3')-VIb*;strA.v1?	-	-	-	-	-	-	-	-	-	-	-	CTX-M-27^	-	OXA-48	SHV-1^	-	OmpK35-17%;OmpK36GD	MgrB-36%	GyrA-83Y;GyrA-87N;ParC-80I	-	qnrS10?-0%;qnrS1?-57%	ST101	2	6	1	5	4	1	6	5	11	6	5	1	25	37	9	5	107	11	-	-	-	-	-	-	-	-	-	-	-	-	-	-	-	-	-	-	-	-	-	-	-	-	-	-	-	-	ST101	NEG	NA	>= 32	R	>= 32	R	>= 128	R	>= 64	R	>= 64	R	>= 64	R	>= 64	R	>= 64	R	>= 16	R	>= 16	R	>= 64	R	<= 1	S	>= 4	R	2	S	256	R	<= 20	S	3	2022
R374	SAMN38154124	ST101	MOH	BC	Riyadh	Riyadh	Center	24.7286	46.6865	RRA	ST101	1	3	8	8	ybt 9; ICEKp3	183-1LV	-	0	-	0	-	0	-	0	-	wzi137	KL17	K17	none	Very high	0.9999	NA	O1/O2v1	O1	?	Good	0.9802	NA	aph(3')-VIb*;strA.v1?	-	-	-	-	-	-	-	sul2	-	dfrA14.v2*	TEM-1D.v1^	CTX-M-15;CTX-M-27^	-	OXA-48	SHV-1^	-	OmpK35-17%;OmpK36GD	MgrB-0%	GyrA-83Y;GyrA-87N;ParC-80I	-	qnrS10?-0%;qnrS1?-57%;strB.v1?-0%	ST101	2	6	1	5	4	1	6	5	11	6	5	1	25	37	9	5	107	11	-	-	-	-	-	-	-	-	-	-	-	-	-	-	-	-	-	-	-	-	-	-	-	-	-	-	-	-	ST101	NEG	NA	>= 32	R	>= 32	R	>= 128	R	>= 64	R	>= 64	R	>= 64	R	>= 64	R	>= 64	R	2	S	>= 16	R	>= 64	R	<= 1	S	>= 4	R	4	I	>= 512	R	>= 320	R	4	2022
R238	SAMN37449913	ST101	MOH	BC	Riyadh	Riyadh	Center	24.7286	46.6865	RRA	ST101	1	3	9	10	ybt 9; ICEKp3	183-1LV	-	0	-	0	-	0	-	0	-	wzi137	KL17	K17	none	Very high	0.9999	NA	O1/O2v1	O1	none	Very high	0.9803	NA	aac(3)-IIa.v1^;aadA*;aph(3')-VIb*;strA.v1	-	-	-	-	mphA	floR.v1*	-	-	-	dfrA14.v2*	OXA-9.v1	CTX-M-27^	-	OXA-48	SHV-1^	-	OmpK35-17%;OmpK36GD	MgrB-0%	GyrA-83Y;GyrA-87N;ParC-80I	TEM-150*?-0%;aac(6')-Ib'.v1?-0%	qnrS10?-0%;qnrS1?-57%;tet(D)?-73%	ST101	2	6	1	5	4	1	6	5	11	6	5	1	25	37	9	5	107	11	-	-	-	-	-	-	-	-	-	-	-	-	-	-	-	-	-	-	-	-	-	-	-	-	-	-	-	-	ST101	NEG	NA	>= 32	R	>= 32	R	>= 128	R	>= 64	R	>= 64	R	>= 64	R	>= 64	R	>= 64	R	4	I	>= 16	R	>= 64	R	>= 16	R	>= 4	R	4	I	>= 512	R	160	R	4	2022
R186	SAMN38154114	ST101	MOH	BC	Riyadh	Riyadh	Center	24.7286	46.6865	RRA	ST101	1	3	8	6	ybt 9; ICEKp3	183-1LV	-	0	-	0	-	0	-	0	-	wzi137	KL17	K17	?-	Good	0.9999	KL17_06_wzc	O1/O2v1	O1	none	Very high	0.9803	NA	aac(3)-IIa.v1^	-	-	-	-	mphA	floR.v1*	-	-	-	dfrA14.v2*	-	CTX-M-27^	-	OXA-48	SHV-1^	-	OmpK35-17%;OmpK36GD	MgrB-0%	GyrA-83Y;GyrA-87N;ParC-80I	TEM-1?-0%	qnrS10?-0%;qnrS1?-57%;tet(D)?-73%	ST101	2	6	1	5	4	1	6	5	11	6	5	1	25	37	9	5	107	11	-	-	-	-	-	-	-	-	-	-	-	-	-	-	-	-	-	-	-	-	-	-	-	-	-	-	-	-	ST101	NEG	NA	>= 32	R	>= 32	R	>= 128	R	>= 64	R	>= 64	R	16	*R	>= 64	R	>= 64	R	2	S	>= 16	R	<= 2	S	>= 16	R	>= 4	R	<= 0.5	S	>= 512	R	40	S	3	2022
R123	SAMN37449908	ST101	MOH	BC	Riyadh	Riyadh	Center	24.7286	46.6865	RRA	ST101	1	3	8	6	ybt 9; ICEKp3	183-1LV	-	0	-	0	-	0	-	0	-	wzi137	KL17	K17	none	Very high	0.9999	NA	O1/O2v1	O1	none	Very high	0.9803	NA	aac(3)-IIa.v1^	-	-	-	-	mphA	floR.v1*	-	-	-	dfrA14.v2*	-	CTX-M-27^	-	OXA-48	SHV-1^	-	OmpK35-17%;OmpK36GD	MgrB-0%	GyrA-83Y;GyrA-87N;ParC-80I	TEM-1?-0%	qnrS10?-0%;qnrS1?-57%;tet(D)?-73%	ST101	2	6	1	5	4	1	6	5	11	6	5	1	25	37	9	5	107	11	-	-	-	-	-	-	-	-	-	-	-	-	-	-	-	-	-	-	-	-	-	-	-	-	-	-	-	-	ST101	NEG	NA	>= 32	R	>= 32	R	>= 128	R	>= 64	R	>= 64	R	>= 64	R	>= 64	R	>= 64	R	>= 16	R	>= 16	R	<= 2	S	>= 16	R	>= 4	R	<= 0.5	S	>= 512	R	40	S	3	2022
N906	SAMN38154098	ST101	MOH	BC	Najran	Najran	SouthWest	17.5693	44.2268	NHA	ST101-1LV	1	3	5	3	ybt 9; ICEKp3	183	-	0	-	0	-	0	-	0	-	wzi137	KL17	K17	none	Very high	1	NA	O1/O2v1	O1	none	Very high	0.9803	NA	-	-	-	-	-	-	-	-	-	-	dfrA14.v2*	-	CTX-M-15	-	OXA-48	SHV-1^	-	OmpK35-17%;OmpK36GD	MgrB-81%	GyrA-83Y;GyrA-87N;ParC-80I	-	-	ST101-1LV	2	6*	1	5	4	1	6	5	11	6	5	1	25	37	9	5	5	11	-	-	-	-	-	-	-	-	-	-	-	-	-	-	-	-	-	-	-	-	-	-	-	-	-	-	-	-	ST101	NEG	NA	>= 32	R	>= 32	R	>= 128	R	>= 64	R	>= 64	R	>= 64	R	>= 64	R	>= 64	R	1*	*I	8	I	<= 2	S	<= 1	S	>= 4	R	2	S	>= 512	R	40	S	11	2022
N70	SAMN37449889	ST101	MOH	BC	Najran	Najran	SouthWest	17.5693	44.2268	NHC	ST101	1	3	8	8	ybt 9; ICEKp3	183	-	0	-	0	-	0	-	0	-	wzi137	KL17	K17	?-	Good	1	KL17_12_wcaJ	O1/O2v1	O1	none	Very high	0.9803	NA	aac(3)-IIa.v1^;aac(6')-Ib-cr.v2	-	-	-	-	-	-	-	-	tet(D)	dfrA14.v2*	OXA-1;TEM-1D.v1^	CTX-M-15	-	OXA-48	SHV-1^	-	OmpK35-17%;OmpK36GD	MgrB-81%	GyrA-83Y;GyrA-87N;ParC-80I	CatB4.v1?-81%	-	ST101	2	6	1	5	4	1	6	5	11	6	5	1	25	37	9	5	5	11	-	-	-	-	-	-	-	-	-	-	-	-	-	-	-	-	-	-	-	-	-	-	-	-	-	-	-	-	ST101	NEG	NA	>= 32	R	>= 32	R	>= 128	R	>= 64	R	>= 64	R	>= 64	R	>= 64	R	>= 64	R	>= 16	R	>= 16	R	8	*I	>= 16	R	>= 4	R	2	S	>= 512	R	40	S	3	2022
N675	SAMN38154094	ST101	MOH	BC	Najran	Najran	SouthWest	17.5693	44.2268	NHC	ST101	1	3	8	7	ybt 9; ICEKp3	183	-	0	-	0	-	0	-	0	-	wzi137	KL17	K17	?-	Good	1	KL17_12_wcaJ	O1/O2v1	O1	none	Very high	0.9803	NA	aac(3)-IIa.v1^;aac(6')-Ib-cr.v2	-	-	-	-	-	-	-	-	tet(D)	dfrA14.v2*	OXA-1	CTX-M-15	-	OXA-48	SHV-1^	-	OmpK35-17%;OmpK36GD	MgrB-81%	GyrA-83Y;GyrA-87N;ParC-80I	CatB4.v1?-81%	-	ST101	2	6	1	5	4	1	6	5	11	6	5	1	25	37	9	5	5	11	-	-	-	-	-	-	-	-	-	-	-	-	-	-	-	-	-	-	-	-	-	-	-	-	-	-	-	-	ST101	NEG	NA	>= 32	R	>= 32	R	>= 128	R	>= 64	R	>= 64	R	>= 64	R	>= 64	R	>= 64	R	>= 16	R	>= 16	R	8	*I	>= 16	R	>= 4	R	2	S	256	R	<= 20	S	8	2022
N445	SAMN37449886	ST101	MOH	BC	Najran	Najran	SouthWest	17.5693	44.2268	NRA	ST101	1	3	8	8	ybt 9; ICEKp3	183	-	0	-	0	-	0	-	0	-	wzi137	KL17	K17	none	Very high	1	NA	O1/O2v1	O1	none	Very high	0.9803	NA	aac(3)-IIa.v1^;aac(6')-Ib-cr.v2	-	-	-	-	-	-	-	-	tet(D)	dfrA14.v2*	OXA-1;TEM-1D.v1^	CTX-M-15	-	OXA-48	SHV-1^	-	OmpK35-17%;OmpK36GD	MgrB-81%	GyrA-83Y;GyrA-87N;ParC-80I	CatB4.v1?-81%	-	ST101	2	6	1	5	4	1	6	5	11	6	5	1	25	37	9	5	5	11	-	-	-	-	-	-	-	-	-	-	-	-	-	-	-	-	-	-	-	-	-	-	-	-	-	-	-	-	ST101	NEG	NA	>= 32	R	>= 32	R	>= 128	R	>= 64	R	>= 64	R	>= 64	R	>= 64	R	>= 64	R	>= 16	R	>= 16	R	8	*I	>= 16	R	>= 4	R	4	I	>= 512	R	40	S	7	2022
N25	SAMN38154088	ST101	MOH	BC	Najran	Najran	SouthWest	17.5693	44.2268	NHC	ST101	4	3	10	14	ybt 9; ICEKp3	183	-	0	iuc 1	63	-	0	-	0	rmpA2_6*-47%	wzi137	KL17	K17	?-	Good	1	KL17_06_wzc	O1/O2v1	O1	none	Very high	0.9803	NA	aac(3)-IIa.v1^;aac(6')-Ib-cr.v2;armA	-	-	-	-	mphA?;mphE.v2;msrE	-	-	sul1	tet(D)	dfrA14.v2*;dfrA5	OXA-1;TEM-1D.v1^	CTX-M-15	-	OXA-48	SHV-1^	-	OmpK35-17%;OmpK36GD	MgrB-81%	GyrA-83Y;GyrA-87N;ParC-80I	CatB4.v1?-81%	-	ST101	2	6	1	5	4	1	6	5	11	6	5	1	25	37	9	5	5	11	-	-	-	-	-	-	-	-	-	-	-	-	-	-	-	1	15	1	1	1	-	-	-	-	-	-	-	-	ST101	NEG	NA	>= 32	R	>= 32	R	>= 128	R	>= 64	R	>= 64	R	>= 64	R	>= 64	R	>= 64	R	2	S	>= 16	R	32	I	>= 16	R	>= 4	R	4	I	>= 512	R	>= 320	R	7	2022
N162	SAMN38154086	ST101	MOH	BC	Najran	Najran	SouthWest	17.5693	44.2268	NHC	ST101	1	3	8	8	ybt 9; ICEKp3	183	-	0	-	0	-	0	-	0	-	wzi137	KL17	K17	none	Very high	1	NA	O1/O2v1	O1	none	Very high	0.9803	NA	aac(3)-IIa.v1^;aac(6')-Ib-cr.v2	-	-	-	-	-	-	-	-	tet(D)	dfrA14.v2*	OXA-1;TEM-1D.v1^	CTX-M-15	-	OXA-48	SHV-1^	-	OmpK35-17%;OmpK36GD	MgrB-81%	GyrA-83Y;GyrA-87N;ParC-80I	CatB4.v1?-81%	-	ST101	2	6	1	5	4	1	6	5	11	6	5	1	25	37	9	5	5	11	-	-	-	-	-	-	-	-	-	-	-	-	-	-	-	-	-	-	-	-	-	-	-	-	-	-	-	-	ST101	NEG	NA	>= 32	R	>= 32	R	>= 128	R	>= 64	R	>= 64	R	>= 64	R	>= 64	R	>= 64	R	4	I	>= 16	R	8	*I	>= 16	R	>= 4	R	4	I	>= 512	R	40	S	4	2022
N1153	SAMN37449884	ST101	MOH	BC	Najran	Najran	SouthWest	17.5693	44.2268	NHB	ST101	1	3	8	8	ybt 9; ICEKp3	183-2LV	-	0	-	0	-	0	-	0	-	wzi137	KL17	K17	none	Very high	1	NA	O1/O2v1	O1	-	Good	0.9802	O1/O2v1_01_wzm	aac(3)-IIa.v1^;aac(6')-Ib-cr.v2	-	-	-	-	-	-	-	-	tet(D)	dfrA14.v2*	OXA-1;TEM-1D.v1^	CTX-M-15	-	OXA-48	SHV-1^	-	OmpK35-17%;OmpK36GD	MgrB-81%	GyrA-83Y;GyrA-87N;ParC-80I	CatB4.v1?-81%	-	ST101	2	6	1	5	4	1	6	5	11	6	5*	1	25	37	9	5	5	244	-	-	-	-	-	-	-	-	-	-	-	-	-	-	-	-	-	-	-	-	-	-	-	-	-	-	-	-	ST101	NEG	NA	>= 32	R	>= 32	R	>= 128	R	>= 64	R	>= 64	R	>= 64	R	>= 64	R	>= 64	R	8	R	>= 16	R	4	S	>= 16	R	>= 4	R	1	S	>= 512	R	40	S	1	2023
N1030	SAMN37449879	ST101	MOH	BC	Najran	Najran	SouthWest	17.5693	44.2268	NHB	ST101	1	3	8	8	ybt 9; ICEKp3	183-2LV	-	0	-	0	-	0	-	0	-	wzi137	KL17	K17	none	Very high	0.9999	NA	O1/O2v1	O1	none	Very high	0.9802	NA	aac(3)-IIa.v1^;aac(6')-Ib-cr.v2	-	-	-	-	-	-	-	-	tet(D)	dfrA14.v2*	OXA-1;TEM-1D.v1^	CTX-M-15	-	OXA-48	SHV-1^	-	OmpK35-17%;OmpK36GD	MgrB-81%	GyrA-83Y;GyrA-87N;ParC-80I	CatB4.v1?-81%	-	ST101	2	6	1	5	4	1	6	5	11	6	5*	1	25	37	9	5	5	244	-	-	-	-	-	-	-	-	-	-	-	-	-	-	-	-	-	-	-	-	-	-	-	-	-	-	-	-	ST101	NEG	NA	>= 32	R	>= 32	R	>= 128	R	>= 64	R	>= 64	R	>= 64	R	>= 64	R	>= 64	R	2	S	>= 16	R	<= 2	S	>= 16	R	>= 4	R	1	S	>= 512	R	40	S	11	2022
N1027	SAMN37449878	ST101	MOH	BC	Najran	Najran	SouthWest	17.5693	44.2268	NHB	ST101-1LV	1	3	5	3	ybt 9; ICEKp3	183	-	0	-	0	-	0	-	0	-	wzi137	KL17	K17	none	Very high	1	NA	O1/O2v1	O1	none	Very high	0.9803	NA	-	-	-	-	-	-	-	-	-	-	dfrA14.v2*	-	CTX-M-15	-	OXA-48	SHV-1^	-	OmpK35-17%;OmpK36GD	MgrB-81%	GyrA-83Y;GyrA-87N;ParC-80I	-	-	ST101-1LV	2	6*	1	5	4	1	6	5	11	6	5	1	25	37	9	5	5	11	-	-	-	-	-	-	-	-	-	-	-	-	-	-	-	-	-	-	-	-	-	-	-	-	-	-	-	-	ST101	NEG	NA	>= 32	R	>= 32	R	>= 128	R	>= 64	R	>= 64	R	>= 64	R	>= 64	R	>= 64	R	2	S	>= 16	R	<= 2	S	<= 1	S	>= 4	R	2	S	>= 512	R	40	S	11	2022
N1015	SAMN38154081	ST101	MOH	BC	Najran	Najran	SouthWest	17.5693	44.2268	NHB	ST101-1LV	1	3	5	3	ybt 9; ICEKp3	183	-	0	-	0	-	0	-	0	-	wzi137	KL17	K17	none	Very high	1	NA	O1/O2v1	O1	none	Very high	0.9803	NA	-	-	-	-	-	-	-	-	-	-	dfrA14.v2*	-	CTX-M-15	-	OXA-48	SHV-1^	-	OmpK35-17%;OmpK36GD	MgrB-81%	GyrA-83Y;GyrA-87N;ParC-80I	-	-	ST101-1LV	2	6*	1	5	4	1	6	5	11	6	5	1	25	37	9	5	5	11	-	-	-	-	-	-	-	-	-	-	-	-	-	-	-	-	-	-	-	-	-	-	-	-	-	-	-	-	ST101	NEG	NA	>= 32	R	>= 32	R	>= 128	R	>= 64	R	>= 64	R	>= 64	R	>= 64	R	>= 64	R	1*	*I	8	I	<= 2	S	<= 1	S	>= 4	R	2	S	>= 512	R	40	S	12	2022
JZ79	SAMN38154051	ST101	MOH	BC	Jazan	Jazan	SouthWest	16.8935	42.5716	JZHB	ST101	1	3	8	12	ybt 9; ICEKp3	183	-	0	-	0	-	0	-	0	-	wzi137	KL17	K17	none	Very high	1	NA	O1/O2v1	O1	none	Very high	0.9803	NA	aac(3)-IIa.v1^;aac(6')-Ib-cr.v2;aph(3')-VIb*;strA.v1;strA.v1;strB.v1	-	-	-	-	-	-	-	-	tet(D)	dfrA14.v2*	OXA-1;TEM-1D.v1^	CTX-M-15	-	OXA-48	SHV-1^	-	OmpK35-17%;OmpK36GD	MgrB-81%	GyrA-83Y;GyrA-87N;ParC-80I	CatB4.v1?-81%	-	ST101	2	6	1	5	4	1	6	5	11	6	5	1	25	37	9	5	5	11	-	-	-	-	-	-	-	-	-	-	-	-	-	-	-	-	-	-	-	-	-	-	-	-	-	-	-	-	ST101	NEG	NA	>= 32	R	>= 32	R	>= 128	R	>= 64	R	>= 64	R	>= 64	R	>= 64	R	>= 64	R	2	S	>= 16	R	>= 64	R	>= 16	R	>= 4	R	4	I	>= 512	R	160	R	5	2022
R848	SAMN37449915	ST11	MOH	BC	Riyadh	Riyadh	Center	24.7286	46.6865	RRA	ST11	4	3	10	15	ybt 9; ICEKp3	503	-	0	iuc 1	63	-	0	rmp 1; KpVP-1	147	rmpA2_6*-47%	wzi209	KL47	K47	?-*	Good	0.9747	KL47_15_rmlB,KL47_17_rmlD,KL47_18_rmlC	unknown (OL101)	unknown (OL101)	?-	NA	0.921	OL101_01_rfbB,OL101_03_rfbD,OL101_04_rfbC,OL101_09_glycosylhydrolase	aph(3')-VI;armA^;rmtB	-	-	qnrS1	-	mphA?;mphE.v2;msrE	catII.2*	-	sul1;sul2	-	dfrA5	TEM-1D.v1^	CTX-M-65;SHV-12	-	KPC-2	-	238S;240K;35Q	OmpK35-17%;OmpK36GD	MgrB-51%	GyrA-83I;GyrA-87G;ParC-80I	-	-	ST11	3	3	1	1	1	1	4	140	11	6	5	1	60	65	9	5	5	11	-	-	-	-	-	-	-	-	-	-	-	-	-	-	-	1	15	1	1	1	-	-	-	-	27	2	2	-	ST11	NEG	NA	>= 32	R	>= 32	R	>= 128	R	>= 64	R	>= 64	R	>= 64	R	>= 64	R	>= 64	R	>= 16	R	>= 16	R	>= 64	R	>= 16	R	>= 4	R	2	S	>= 512	R	>= 320	R	8	2022
R1020	SAMN37449904	ST11	MOH	BC	Riyadh	Riyadh	Center	24.7286	46.6865	RHA	ST11	1	2	6	5	ybt 9; ICEKp3	503	-	0	-	0	-	0	-	0	-	wzi209	KL47	K47	?-*	Good	0.9747	KL47_15_rmlB,KL47_17_rmlD,KL47_18_rmlC	unknown (OL101)	unknown (OL101)	?-	NA	0.921	OL101_01_rfbB,OL101_03_rfbD,OL101_04_rfbC,OL101_09_glycosylhydrolase	rmtB	-	fosA3	-	-	-	-	-	-	-	-	TEM-1D.v1^	CTX-M-65	-	KPC-2	-	-	OmpK35-17%;OmpK36GD	-	GyrA-83I;GyrA-87G;ParC-80I	SHV-129?-81%	-	ST11	3	3	1	1	1	1	4	140	11	6	5	1	60	65	9	5	5	11	-	-	-	-	-	-	-	-	-	-	-	-	-	-	-	-	-	-	-	-	-	-	-	-	-	-	-	-	ST11	NEG	NA	>= 32	R	>= 32	R	>= 128	R	>= 64	R	>= 64	R	>= 64	R	>= 64	R	>= 64	R	>= 16	R	>= 16	R	>= 64	R	>= 16	R	>= 4	R	2	S	>= 512	R	>= 320	R	6	2022
N841	SAMN37449892	ST11	MOH	BC	Najran	Najran	SouthWest	17.5693	44.2268	NHB	ST11	1	2	6	5	ybt 9; ICEKp3	503-2LV	-	0	-	0	-	0	-	0	-	wzi209	KL47	K47	?-*	Good	0.9747	KL47_15_rmlB,KL47_17_rmlD,KL47_18_rmlC	unknown (OL101)	unknown (OL101)	?-	NA	0.921	OL101_01_rfbB,OL101_03_rfbD,OL101_04_rfbC,OL101_09_glycosylhydrolase	rmtB	-	fosA3	-	-	-	-	-	-	-	-	TEM-1D.v1^	CTX-M-65	-	KPC-2	-	-	OmpK35-17%;OmpK36GD	-	GyrA-83I;GyrA-87G;ParC-80I	-	SHV-100*?-36%;SHV-11.v1?-0%	ST11	3	3	1	1	1	1	4	140	11*	6	5	1	60	65	9*	5	5	11	-	-	-	-	-	-	-	-	-	-	-	-	-	-	-	-	-	-	-	-	-	-	-	-	-	-	-	-	ST11	NEG	NA	>= 32	R	>= 32	R	>= 128	R	>= 64	R	>= 64	R	>= 64	R	>= 64	R	>= 64	R	>= 16	R	>= 16	R	>= 64	R	>= 16	R	>= 4	R	2	S	>= 512	R	<= 20	S	11	2022
N824	SAMN37449891	ST11	MOH	BC	Najran	Najran	SouthWest	17.5693	44.2268	NHB	ST11	1	3	7	5	ybt 9; ICEKp3	503-1LV	-	0	-	0	-	0	-	0	-	wzi209	KL47	K47	?-*	Good	0.9747	KL47_15_rmlB,KL47_17_rmlD,KL47_18_rmlC	unknown (OL101)	unknown (OL101)	?-	NA	0.921	OL101_01_rfbB,OL101_03_rfbD,OL101_04_rfbC,OL101_09_glycosylhydrolase	rmtB	-	fosA3	-	-	-	-	-	-	-	-	TEM-1D.v1^	CTX-M-65	-	KPC-2	-	-	OmpK35-17%;OmpK36GD	MgrB-0%	GyrA-83I;GyrA-87G;ParC-80I	-	SHV-100*?-36%;SHV-11.v1?-0%	ST11	3	3	1	1	1	1	4	140	11	6	5	1	60	65	9*	5	5	11	-	-	-	-	-	-	-	-	-	-	-	-	-	-	-	-	-	-	-	-	-	-	-	-	-	-	-	-	ST11	NEG	NA	>= 32	R	>= 32	R	>= 128	R	>= 64	R	>= 64	R	>= 64	R	>= 64	R	>= 64	R	>= 16	R	>= 16	R	>= 64	R	>= 16	R	>= 4	R	2	S	>= 512	R	<= 20	S	10	2022
N823	SAMN38154097	ST11	MOH	BC	Najran	Najran	SouthWest	17.5693	44.2268	NHB	ST11	1	2	6	5	ybt 9; ICEKp3	503-1LV	-	0	-	0	-	0	-	0	-	wzi209	KL47	K47	?-*	Good	0.9747	KL47_15_rmlB,KL47_17_rmlD,KL47_18_rmlC	unknown (OL101)	unknown (OL101)	?-	NA	0.921	OL101_01_rfbB,OL101_03_rfbD,OL101_04_rfbC,OL101_09_glycosylhydrolase	rmtB	-	fosA3	-	-	-	-	-	-	-	-	TEM-1D.v1^	CTX-M-65	-	KPC-2	-	-	OmpK35-17%;OmpK36GD	-	GyrA-83I;GyrA-87G;ParC-80I	-	SHV-100*?-36%;SHV-11.v1?-0%	ST11	3	3	1	1	1	1	4	140	11	6	5	1	60	65	9*	5	5	11	-	-	-	-	-	-	-	-	-	-	-	-	-	-	-	-	-	-	-	-	-	-	-	-	-	-	-	-	ST11	NEG	NA	>= 32	R	>= 32	R	>= 128	R	>= 64	R	>= 64	R	>= 64	R	>= 64	R	>= 64	R	>= 16	R	>= 16	R	>= 64	R	>= 16	R	>= 4	R	2	S	>= 512	R	<= 20	S	9	2020
N658	SAMN38154092	ST11	MOH	BC	Najran	Najran	SouthWest	17.5693	44.2268	NHB	ST11	1	2	6	5	ybt 9; ICEKp3	503-1LV	-	0	-	0	-	0	-	0	-	wzi209	KL47	K47	?-*	Good	0.9747	KL47_15_rmlB,KL47_17_rmlD,KL47_18_rmlC	unknown (OL101)	unknown (OL101)	?-	NA	0.921	OL101_01_rfbB,OL101_03_rfbD,OL101_04_rfbC,OL101_09_glycosylhydrolase	rmtB	-	fosA3	-	-	-	-	-	-	-	-	TEM-1D.v1^	CTX-M-65	-	KPC-2	-	-	OmpK35-17%;OmpK36GD	-	GyrA-83I;GyrA-87G;ParC-80I	-	SHV-100*?-36%;SHV-11.v1?-0%	ST11	3	3	1	1	1	1	4	140	11	6	5	1	60	65	9*	5	5	11	-	-	-	-	-	-	-	-	-	-	-	-	-	-	-	-	-	-	-	-	-	-	-	-	-	-	-	-	ST11	NEG	NA	>= 32	R	>= 32	R	>= 128	R	>= 64	R	>= 64	R	>= 64	R	>= 64	R	>= 64	R	>= 16	R	>= 16	R	>= 64	R	>= 16	R	>= 4	R	2	S	>= 512	R	<= 20	S	8	2022
N652	SAMN38154091	ST11	MOH	BC	Najran	Najran	SouthWest	17.5693	44.2268	NHD	ST11	4	2	8	9	ybt 9; ICEKp3	503-1LV	-	0	iuc 1	1	-	0	-	0	rmpA2_8-60%	wzi209	KL47	K47	?-*	Good	0.9747	KL47_15_rmlB,KL47_17_rmlD,KL47_18_rmlC	unknown (OL101)	unknown (OL101)	?-	NA	0.921	OL101_01_rfbB,OL101_03_rfbD,OL101_04_rfbC,OL101_09_glycosylhydrolase	aac(6')-Ib-cr.v2	-	fosA3	-	-	-	-	-	-	tet(D)	dfrA14.v2*	OXA-1;TEM-1D.v1^	CTX-M-15;CTX-M-65	-	KPC-2	-	-	OmpK35-17%;OmpK36GD	-	GyrA-83I;GyrA-87G;ParC-80I	CatB4.v1?-81%	SHV-100*?-36%;SHV-11.v1?-0%	ST11	3	3	1	1	1	1	4	140	11	6	5	1	60	65	9*	5	5	11	-	-	-	-	-	-	-	-	-	-	-	-	-	-	-	1	1	1	1	1	-	-	-	-	55-60%	-	-	-	ST11	NEG	NA	>= 32	R	>= 32	R	>= 128	R	>= 64	R	>= 64	R	>= 64	R	>= 64	R	>= 64	R	>= 16	R	>= 16	R	<= 2	S	<= 1	S	>= 4	R	4	I	>= 512	R	160	R	9	2022
N594	SAMN37449887	ST11	MOH	BC	Najran	Najran	SouthWest	17.5693	44.2268	NHB	ST11	1	2	6	5	ybt 9; ICEKp3	503-1LV	-	0	-	0	-	0	-	0	-	wzi209	KL47	K47	?-*	Good	0.9747	KL47_15_rmlB,KL47_17_rmlD,KL47_18_rmlC	unknown (OL101)	unknown (OL101)	?-	NA	0.921	OL101_01_rfbB,OL101_03_rfbD,OL101_04_rfbC,OL101_09_glycosylhydrolase	rmtB	-	fosA3	-	-	-	-	-	-	-	-	TEM-1D.v1^	CTX-M-65	-	KPC-2	-	-	OmpK35-17%;OmpK36GD	-	GyrA-83I;GyrA-87G;ParC-80I	-	SHV-100*?-36%;SHV-11.v1?-0%	ST11	3	3	1	1	1	1	4	140	11	6	5	1	60	65	9*	5	5	11	-	-	-	-	-	-	-	-	-	-	-	-	-	-	-	-	-	-	-	-	-	-	-	-	-	-	-	-	ST11	NEG	NA	>= 32	R	>= 32	R	>= 128	R	>= 64	R	>= 64	R	>= 64	R	>= 64	R	>= 64	R	>= 16	R	>= 16	R	>= 64	R	>= 16	R	>= 4	R	2	S	>= 512	R	<= 20	S	9	2022
N1148	SAMN37449883	ST11	MOH	BC	Najran	Najran	SouthWest	17.5693	44.2268	NHB	ST11	1	2	6	5	ybt 9; ICEKp3	503-2LV	-	0	-	0	-	0	-	0	-	wzi209	KL47	K47	?-*	Good	0.9747	KL47_15_rmlB,KL47_17_rmlD,KL47_18_rmlC	unknown (OL101)	unknown (OL101)	?-	NA	0.921	OL101_01_rfbB,OL101_03_rfbD,OL101_04_rfbC,OL101_09_glycosylhydrolase	rmtB	-	fosA3	-	-	-	-	-	-	-	-	TEM-1D.v1^	CTX-M-65	-	KPC-2	-	-	OmpK35-17%;OmpK36GD	-	GyrA-83I;GyrA-87G;ParC-80I	-	SHV-100*?-36%;SHV-11.v1?-0%	ST11	3	3	1	1	1	1	4	140	11*	6	5	1	60	65	9*	5	5	11	-	-	-	-	-	-	-	-	-	-	-	-	-	-	-	-	-	-	-	-	-	-	-	-	-	-	-	-	ST11	NEG	NA	>= 32	R	>= 32	R	>= 128	R	>= 64	R	>= 64	R	>= 64	R	>= 64	R	>= 64	R	>= 16	R	>= 16	R	>= 64	R	>= 16	R	>= 4	R	2	S	>= 512	R	<= 20	S	12	2022
N1145	SAMN37449882	ST11	MOH	BC	Najran	Najran	SouthWest	17.5693	44.2268	NHB	ST11	1	2	6	5	ybt 9; ICEKp3	503-2LV	-	0	-	0	-	0	-	0	-	wzi209	KL47	K47	?-*	Good	0.9747	KL47_15_rmlB,KL47_17_rmlD,KL47_18_rmlC	unknown (OL101)	unknown (OL101)	?-	NA	0.921	OL101_01_rfbB,OL101_03_rfbD,OL101_04_rfbC,OL101_09_glycosylhydrolase	rmtB	-	fosA3	-	-	-	-	-	-	-	-	TEM-1D.v1^	CTX-M-65	-	KPC-2	-	-	OmpK35-17%;OmpK36GD	-	GyrA-83I;GyrA-87G;ParC-80I	-	SHV-100*?-36%;SHV-11.v1?-0%	ST11	3	3	1	1	1	1	4	140	11*	6	5	1	60	65	9*	5	5	11	-	-	-	-	-	-	-	-	-	-	-	-	-	-	-	-	-	-	-	-	-	-	-	-	-	-	-	-	ST11	NEG	NA	>= 32	R	>= 32	R	>= 128	R	>= 64	R	>= 64	R	>= 64	R	>= 64	R	>= 64	R	>= 16	R	>= 16	R	>= 64	R	>= 16	R	>= 4	R	2	S	>= 512	R	<= 20	S	12	2022
R1185	SAMN38154106	ST1229	MOH	BC	Riyadh	Riyadh	Center	24.7286	46.6865	RRA	ST1229	0	1	7	13	-	0	-	0	-	0	-	0	-	0	-	wzi191	KL125	unknown (KL125)	*	High	0.9027	NA	O5	O5	*	High	0.9431	NA	aac(3)-IIa.v1^;aac(6')-Ib-cr.v2;aadA2^;strA.v1*;strB.v1*	-	-	qnrS1	-	mphA	-	-	sul1;sul2	-	dfrA12	OXA-1;TEM-1D.v1^	CTX-M-15	-	-	SHV-11.v1^	35Q	OmpK35-0%	-	-	CatB4.v1?-81%	-	ST1229	4	1	1	1	20	1	218	-	-	-	-	-	-	-	-	-	-	-	-	-	-	-	-	-	-	-	-	-	-	-	-	-	-	-	-	-	-	-	-	-	-	-	-	-	-	-	ST1229	POS	+	>= 32	R	>= 32	R	64	R	>= 64	R	<= 4	S	>= 64	R	>= 64	R	>= 64	R	<= 0.25	S	<= 0.25	S	<= 2	S	>= 16	R	0.5	I	<= 0.5	S	32	S	>= 320	R	9	2022
S56	SAMN38154138	ST14	MOH	BC	Sakaka	AlJawf	North	29.8833	40.1121	SHD	ST14	1	1	4	5	ybt 9; ICEKp3	173-1LV	-	0	-	0	-	0	-	0	-	wzi2	KL2	K2	none	Very high	0.9975	NA	O1/O2v1	O1	none	Very high	0.9999	NA	aac(6')-Ib-cr.v2	-	-	qnrB1.v2^	-	-	-	-	-	-	-	OXA-1;TEM-1D.v1^	CTX-M-15	-	-	SHV-28.v1^	-	-	-	-	CatB4.v1?-81%	-	ST14	1	6	1	1	1	1	1	5	11	6	5	1	271*	37	9	5	5	11	-	-	-	-	-	-	-	-	-	-	-	-	-	-	-	-	-	-	-	-	-	-	-	-	-	-	-	-	ST14	POS	+	>= 32	R	16	I	16	I	>= 64	R	<= 4	S	16	I	>= 64	R	2	S	<= 0.25	S	<= 0.25	S	16	*I	<= 1	S	2	R	1	S	<= 16	S	<= 20	S	12	2022
S48	SAMN38154136	ST14	MOH	BC	Sakaka	AlJawf	North	29.8833	40.1121	SHD	ST14	1	1	4	5	ybt 9; ICEKp3	173-1LV	-	0	-	0	-	0	-	0	-	wzi2	KL2	K2	none	Very high	0.9975	NA	O1/O2v1	O1	none	Very high	0.9999	NA	aac(6')-Ib-cr.v2	-	-	qnrB1.v2^	-	-	-	-	-	-	-	OXA-1;TEM-1D.v1^	CTX-M-15	-	-	SHV-28.v1^	-	-	-	-	CatB4.v1?-81%	-	ST14	1	6	1	1	1	1	1	5	11	6	5	1	271	37	9	5	5	11	-	-	-	-	-	-	-	-	-	-	-	-	-	-	-	-	-	-	-	-	-	-	-	-	-	-	-	-	ST14	NEG	NA	>= 32	R	>= 32	R	>= 128	R	>= 64	R	>= 64	R	>= 64	R	>= 64	R	>= 64	R	4	I	>= 16	R	4	S	<= 1	S	>= 4	R	2	S	256	R	>= 320	R	2	2022
S42	SAMN38154135	ST14	MOH	BC	Sakaka	AlJawf	North	29.8833	40.1121	SHD	ST14	1	1	4	5	ybt 9; ICEKp3	173-1LV	-	0	-	0	-	0	-	0	-	wzi2	KL2	K2	none	Very high	0.9974	NA	O1/O2v1	O1	none	Very high	0.9999	NA	aac(6')-Ib-cr.v2	-	-	qnrB1.v2^	-	-	-	-	-	-	-	OXA-1;TEM-1D.v1^	CTX-M-15	-	-	SHV-28.v1^	-	-	-	-	CatB4.v1?-81%	-	ST14	1	6	1	1	1	1	1	5	11	6	5	1	271	37	9	5	5	11	-	-	-	-	-	-	-	-	-	-	-	-	-	-	-	-	-	-	-	-	-	-	-	-	-	-	-	-	ST14	POS	+	>= 32	R	16	I	16	I	>= 64	R	<= 4	S	16	I	>= 64	R	2	S	<= 0.25	S	<= 0.25	S	8	*I	<= 1	S	2	R	1	S	32	S	<= 20	S	2	2022
S126	SAMN38154133	ST14	MOH	BC	Sakaka	AlJawf	North	29.8833	40.1121	SHA	ST14	1	1	4	5	ybt 9; ICEKp3	173-1LV	-	0	-	0	-	0	-	0	-	wzi2	KL2	K2	none	Very high	0.9974	NA	O1/O2v1	O1	none	Very high	0.9999	NA	aac(6')-Ib-cr.v2	-	-	qnrB1.v2^	-	-	-	-	-	-	-	OXA-1;TEM-1D.v1^	CTX-M-15	-	-	SHV-28.v1^	-	-	-	-	CatB4.v1?-81%	-	ST14	1	6	1	1	1	1	1	5	11	6	5	1	271	37	9	5	5	11	-	-	-	-	-	-	-	-	-	-	-	-	-	-	-	-	-	-	-	-	-	-	-	-	-	-	-	-	ST14	POS	+	>= 32	R	16	I	16	I	>= 64	R	<= 4	S	16	I	>= 64	R	2	S	<= 0.25	S	<= 0.25	S	8	*I	<= 1	S	2	R	1	S	64	I	<= 20	S	10	2022
Q54	SAMN38154102	ST14	MOH	BC	AlQassim	AlQassim	Center	26.3676	43.9728	QHA	ST14	1	3	9	16	ybt 14; ICEKp5	140-2LV	-	0	-	0	-	0	-	0	-	wzi2	KL2	K2	none	Very high	0.9973	NA	O1/O2v1	O1	none	Very high	0.9999	NA	aac(6')-Ib-cr.v2;aadA2^;aph(3')-VI;armA;sat-2*;strA.v1;strB.v1	-	-	-	-	mphE.v2^;msrE	-	-	sul1	-	dfrA1.v1;dfrA12	OXA-1	CTX-M-14^	-	NDM-1;OXA-48	SHV-28.v1^	-	OmpK36GD	MgrB-62%	GyrA-83Y;GyrA-87G;ParC-80I	CatB4.v1?-81%	-	ST14	1	6	1	1	1	1	1	4	4	31	4	1	67	514	2	4	4*	36	-	-	-	-	-	-	-	-	-	-	-	-	-	-	-	-	-	-	-	-	-	-	-	-	-	-	-	-	ST14	NEG	NA	>= 32	R	>= 32	R	>= 128	R	>= 64	R	>= 64	R	>= 64	R	>= 64	R	>= 64	R	>= 16	R	>= 16	R	32	I	<= 1	S	>= 4	R	4	I	256	R	>= 320	R	12	2022
Q53	SAMN38154101	ST14	MOH	BC	AlQassim	AlQassim	Center	26.3676	43.9728	QHA	ST14	1	2	9	16	ybt 14; ICEKp5	140-1LV	-	0	-	0	-	0	-	0	-	wzi2	KL2	K2	?	Good	0.9974	NA	unknown (O1/O2v1)	unknown (O1)	?-+	Low	0.9999	O1/O2v1_06_wbbO,O1/O2v1_07_kfoC	aac(6')-Ib-cr.v2;aadA2^;armA;sat-2;strA.v1;strB.v1	-	-	-	-	mphE.v2^;msrE	catA1^	-	sul1	-	dfrA1.v1;dfrA12	OXA-1	CTX-M-14^	-	NDM-1;OXA-48	SHV-28.v1^	-	OmpK35-17%;OmpK36GD	-	GyrA-83Y;GyrA-87G;ParC-80I	CatB4.v1?-81%	-	ST14	1	6	1	1	1	1	1	4	4	31	4	1	67	514	2	4	4	36	-	-	-	-	-	-	-	-	-	-	-	-	-	-	-	-	-	-	-	-	-	-	-	-	-	-	-	-	ST14	NEG	NA	>= 32	R	>= 32	R	>= 128	R	>= 64	R	>= 64	R	>= 64	R	>= 64	R	>= 64	R	>= 16	R	>= 16	R	>= 64	R	2	S	>= 4	R	>= 8	R	256	R	>= 320	R	5	2022
Q38	SAMN38154100	ST14	MOH	BC	AlQassim	AlQassim	Center	26.3676	43.9728	QHA	ST14	1	3	11	20	ybt 14; ICEKp5	140-2LV	-	0	-	0	-	0	-	0	-	wzi2	KL2	K2	none	Very high	0.9973	NA	O1/O2v1	O1	none	Very high	0.9999	NA	aac(6')-Ib-cr.v2;aadA*;aadA2^;aph(3')-VI;armA;sat-2*;strA.v1;strB.v1	-	-	-	-	ereA2*;mphE.v2^;msrE	cmlA5	arr-2	sul1?	-	dfrA1.v1;dfrA12	OXA-1	CTX-M-14^	-	NDM-1;OXA-48	SHV-28.v1^	-	OmpK36GD	MgrB-62%	GyrA-83Y;GyrA-87G;ParC-80I	CatB4.v1?-81%	-	ST14	1	6	1	1	1	1	1	4	4	31	4	1	67	514	2	4	4*	36	-	-	-	-	-	-	-	-	-	-	-	-	-	-	-	-	-	-	-	-	-	-	-	-	-	-	-	-	ST14	NEG	NA	>= 32	R	>= 32	R	>= 128	R	>= 64	R	>= 64	R	>= 64	R	>= 64	R	>= 64	R	>= 16	R	>= 16	R	32	I	<= 1	S	>= 4	R	4	I	256	R	>= 320	R	8	2022
Q136	SAMN37449897	ST1418	MOH	BC	AlQassim	AlQassim	Center	26.3676	43.9728	QHA	ST1418	1	2	3	4	ybt 10; ICEKp4	78	-	0	-	0	-	0	-	0	-	-	KL13	K13	?-	Good	0.9874	KL13_17_manC,KL13_18_manB	O3b	O3b	?-	Good	0.9927	O3b_01_manC,O3b_02_manB	strA.v1;strB.v1	-	-	-	-	-	-	-	-	-	-	-	CTX-M-27^	-	OXA-48	SHV-1*	-	-	-	-	-	-	ST1418	4	3	1	6	1	1	16	3	12	4	11	3	21	18	3	10	16	2	-	-	-	-	-	-	-	-	-	-	-	-	-	-	-	-	-	-	-	-	-	-	-	-	-	-	-	-	ST1418	POS	+	>= 32	R	>= 32	R	>= 128	R	>= 64	R	<= 4	*R	16	*R	>= 64	R	8	*R	4	I	8	I	<= 2	S	<= 1	S	<= 0.25	S	<= 0.5	S	64	I	<= 20	S	9	2022
JZ69	SAMN38154050	ST147	MOH	BC	Jazan	Jazan	SouthWest	16.8935	42.5716	JZRA	ST147	1	2	9	11	ybt 9; ICEKp3 (truncated)	173-2LV	-	0	-	0	-	0	-	0	-	wzi64	KL64	K64	none	Very high	0.9999	NA	O1/O2v1	O2a	none	Very high	0.9864	NA	aadA*;aph(3')-VI	-	-	qnrS1	-	mphA	-	arr-3	sul1	-	dfrA17	OXA-9.v1;TEM-1D.v1^	CTX-M-15	-	NDM-1	SHV-11.v1^	35Q	OmpK35-25%;OmpK36GD	-	GyrA-83I;ParC-80I	-	aac(6')-Ib-Suzhou?-0%;aac(6')-Ib-cr4*?-0%	ST147	3	4	6	1	7	4	38	5	11	6	5	1	293*	318*-46%	9	5	5	11	-	-	-	-	-	-	-	-	-	-	-	-	-	-	-	-	-	-	-	-	-	-	-	-	-	-	-	-	ST147	NEG	NA	>= 32	R	>= 32	R	>= 128	R	>= 64	R	>= 64	R	>= 64	R	>= 64	R	>= 64	R	>= 16	R	>= 16	R	<= 2	S	<= 1	S	>= 4	R	2	S	256	R	>= 320	R	8	2022
JZ33	SAMN38154044	ST147	MOH	BC	Jazan	Jazan	SouthWest	16.8935	42.5716	JZRA	ST147	1	2	9	11	ybt 9; ICEKp3 (truncated)	173-2LV	-	0	-	0	-	0	-	0	-	wzi64	KL64	K64	none	Very high	0.9999	NA	O1/O2v1	O2a	none	Very high	0.9864	NA	aadA*;aph(3')-VI	-	-	qnrS1	-	mphA	-	arr-3	sul1	-	dfrA17	OXA-9.v1;TEM-1D.v1^	CTX-M-15	-	NDM-1	SHV-11.v1^	35Q	OmpK35-25%;OmpK36GD	-	GyrA-83I;ParC-80I	-	aac(6')-Ib-Suzhou?-0%;aac(6')-Ib-cr4*?-0%	ST147	3	4	6	1	7	4	38	5	11	6	5	1	293*	318*-46%	9	5	5	11	-	-	-	-	-	-	-	-	-	-	-	-	-	-	-	-	-	-	-	-	-	-	-	-	-	-	-	-	ST147	NEG	NA	>= 32	R	>= 32	R	>= 128	R	>= 64	R	>= 64	R	>= 64	R	>= 64	R	>= 64	R	8	R	>= 16	R	<= 2	S	<= 1	S	>= 4	R	2	S	>= 512	R	>= 320	R	8	2022
JZ21	SAMN38154042	ST147	MOH	BC	Jazan	Jazan	SouthWest	16.8935	42.5716	JZRA	ST147	1	2	9	11	ybt 9; ICEKp3 (truncated)	173-2LV	-	0	-	0	-	0	-	0	-	wzi64	KL64	K64	none	Very high	0.9999	NA	O1/O2v1	O2a	none	Very high	0.9864	NA	aadA*;aph(3')-VI	-	-	qnrS1	-	mphA	-	arr-3	sul1	-	dfrA17	OXA-9.v1;TEM-1D.v1^	CTX-M-15	-	NDM-1	SHV-11.v1^	35Q	OmpK35-25%;OmpK36GD	-	GyrA-83I;ParC-80I	-	aac(6')-Ib-Suzhou?-0%;aac(6')-Ib-cr4*?-0%	ST147	3	4	6	1	7	4	38	5	11	6	5	1	293*	318*-46%	9	5	5	11	-	-	-	-	-	-	-	-	-	-	-	-	-	-	-	-	-	-	-	-	-	-	-	-	-	-	-	-	ST147	NEG	NA	>= 32	R	>= 32	R	>= 128	R	>= 64	R	>= 64	R	>= 64	R	>= 64	R	>= 64	R	>= 16	R	>= 16	R	<= 2	S	<= 1	S	>= 4	R	2	S	256	R	>= 320	R	7	2022
JZ20	SAMN38154041	ST147	MOH	BC	Jazan	Jazan	SouthWest	16.8935	42.5716	JZRA	ST147	1	2	9	11	ybt 9; ICEKp3 (truncated)	173-2LV	-	0	-	0	-	0	-	0	-	wzi64	KL64	K64	none	Very high	0.9999	NA	O1/O2v1	O2a	none	Very high	0.9864	NA	aadA*;aph(3')-VI	-	-	qnrS1	-	mphA	-	arr-3	sul1	-	dfrA17	OXA-9.v1;TEM-1D.v1^	CTX-M-15	-	NDM-1	SHV-11.v1^	35Q	OmpK35-25%;OmpK36GD	-	GyrA-83I;ParC-80I	-	aac(6')-Ib-Suzhou?-0%;aac(6')-Ib-cr4*?-0%	ST147	3	4	6	1	7	4	38	5	11	6	5	1	293*	318*-46%	9	5	5	11	-	-	-	-	-	-	-	-	-	-	-	-	-	-	-	-	-	-	-	-	-	-	-	-	-	-	-	-	ST147	NEG	NA	>= 32	R	>= 32	R	>= 128	R	>= 64	R	>= 64	R	>= 64	R	>= 64	R	>= 64	R	>= 16	R	>= 16	R	<= 2	S	<= 1	S	>= 4	R	>= 8	R	>= 512	R	>= 320	R	2	2022
TK9	SAMN38154143	ST147	MOH	BC	Tabuk	Tabuk	NorthWest	28.3872	36.5652	TKHA	ST147	1	2	5	6	ybt 9; ICEKp3	173-3LV	-	0	-	0	-	0	-	0	-	wzi64	KL64	K64	none	Very high	0.9999	NA	O1/O2v1	O2a	-	High	0.9862	O1/O2v1_06_wbbO	aadA*;aph(3')-VI	-	-	qnrS1	-	-	-	-	-	-	-	OXA-9.v1	CTX-M-15	-	NDM-5	SHV-11.v1^	35Q	OmpK35-25%;OmpK36GD	-	GyrA-83I;ParC-80I	TEM-150*?-0%;aac(6')-Ib'.v1?-0%	catA1*?-0%	ST147	3	4	6	1	7	4	38	5	11	6	5	1	293	318	9	5	142	11	-	-	-	-	-	-	-	-	-	-	-	-	-	-	-	-	-	-	-	-	-	-	-	-	-	-	-	-	ST147	NEG	NA	>= 32	R	>= 32	R	>= 128	R	>= 64	R	>= 64	R	>= 64	R	>= 64	R	>= 64	R	>= 16	R	>= 16	R	32	I	<= 1	S	>= 4	R	>= 8	R	256	R	<= 20	S	7	2022
TK3	SAMN37449927	ST147	MOH	BC	Tabuk	Tabuk	NorthWest	28.3872	36.5652	TKHA	ST147	4	3	9	16	ybt 9; ICEKp3	173-3LV	-	0	iuc 1	63	-	0	rmp 1; KpVP-1	147	rmpA2_6*-47%	wzi64	KL64	K64	none	Very high	1	NA	O1/O2v1	O2a	none	Very high	0.9864	NA	aac(6')-Ib'.v1;aadA*;aph(3')-VI;aph3-Ia.v1^;armA	mcr-1.1	-	qnrS1	-	mphA;mphE.v2;msrE	-	-	sul1;sul2	-	dfrA5	OXA-9.v1	CTX-M-15	-	NDM-5	SHV-11.v1^	35Q	OmpK36GD	-	GyrA-83I;ParC-80I	TEM-150*?-0%	catA1*?-0%	ST147	3	4	6	1	7	4	38	5	11	6	5	1	293	318*	9	5	142	11	-	-	-	-	-	-	-	-	-	-	-	-	-	-	-	1	15	1	1	1	-	-	-	-	27	2	2	-	ST147	NEG	NA	>= 32	R	>= 32	R	>= 128	R	>= 64	R	>= 64	R	>= 64	R	>= 64	R	>= 64	R	>= 16	R	>= 16	R	>= 64	R	>= 16	R	>= 4	R	4	I	256	R	>= 320	R	7	2022
TK149	SAMN38154142	ST147	MOH	BC	Tabuk	Tabuk	NorthWest	28.3872	36.5652	TKHA	ST147	1	3	6	6	ybt 9; ICEKp3	173-3LV	-	0	-	0	-	0	-	0	-	wzi64	KL64	K64	none	Very high	1	NA	O1/O2v1	O2a	none	Very high	0.9864	NA	aadA*;aph(3')-VI	-	-	qnrS1	-	-	-	-	-	-	-	OXA-9.v1	CTX-M-15	-	NDM-5	SHV-11.v1^	35Q	OmpK35-25%;OmpK36GD	MgrB-85%	GyrA-83I;ParC-80I	TEM-150*?-0%;aac(6')-Ib'.v1?-0%	catA1*?-0%	ST147	3	4	6	1	7	4	38	5	11	6	5	1	293	318	9	5	142	11	-	-	-	-	-	-	-	-	-	-	-	-	-	-	-	-	-	-	-	-	-	-	-	-	-	-	-	-	ST147	NA	NA	NA	NA	NA	NA	NA	NA	NA	NA	NA	NA	NA	R	NA	NA	NA	R	NA	R	NA	R	NA	R	NA	R	NA	NA	NA	s	NA	NA	NA	NA	2	2023
S54	SAMN38154137	ST147	MOH	BC	Sakaka	AlJawf	North	29.8833	40.1121	SHD	ST147	4	2	5	7	ybt 9; ICEKp3	173-4LV	-	0	iuc 1	63	-	0	rmp 1; KpVP-1	147	rmpA2_6*-47%	wzi64	KL64	K64	none	Very high	1	NA	O1/O2v1	O2a	none	Very high	0.9864	NA	aac(6')-Ib-Hangzhou*;aadA*;aph(3')-VI	-	-	qnrS1	-	-	-	-	sul2	-	-	-	CTX-M-15	-	NDM-5	SHV-11.v1^	35Q	OmpK35-25%	-	GyrA-83I;ParC-80I	OXA-9.v1*-42%;TEM-1?-0%	catA1*?-0%	ST147	3	4	6	1	7	4	38	5	11	6*	5	1	293	318	9	5	142	11	-	-	-	-	-	-	-	-	-	-	-	-	-	-	-	1	15	1	1	1	-	-	-	-	27	2	2	-	ST147	NEG	NA	>= 32	R	>= 32	R	>= 128	R	>= 64	R	>= 64	R	>= 64	R	>= 64	R	>= 64	R	>= 16	R	>= 16	R	16	*I	<= 1	S	>= 4	R	<= 0.5	S	256	R	<= 20	S	1	2022
S12	SAMN38154132	ST147	MOH	BC	Sakaka	AlJawf	North	29.8833	40.1121	SHB	ST147	4	2	5	7	ybt 9; ICEKp3	173-4LV	-	0	iuc 1	63	-	0	rmp 1; KpVP-1	147	rmpA2_6*-47%	wzi64	KL64	K64	none	Very high	1	NA	O1/O2v1	O2a	none	Very high	0.9864	NA	aac(6')-Ib-Hangzhou*;aadA*;aph(3')-VI	-	-	qnrS1	-	-	-	-	sul2	-	-	-	CTX-M-15	-	NDM-5	SHV-11.v1^	35Q	OmpK35-25%	-	GyrA-83I;ParC-80I	OXA-9.v1*-42%;TEM-1?-0%	catA1*?-0%	ST147	3	4	6	1	7	4	38	5	11	6*	5	1	293	318	9	5	142	11	-	-	-	-	-	-	-	-	-	-	-	-	-	-	-	1	15	1	1	1	-	-	-	-	27	2	2	-	ST147	NEG	NA	>= 32	R	>= 32	R	>= 128	R	>= 64	R	>= 64	R	>= 64	R	>= 64	R	>= 64	R	8	R	>= 16	R	16	*I	<= 1	S	>= 4	R	1	S	256	R	40	S	3	2022
S10	SAMN38154131	ST147	MOH	BC	Sakaka	AlJawf	North	29.8833	40.1121	SHB	ST147	4	2	5	7	ybt 9; ICEKp3	173-4LV	-	0	iuc 1	63	-	0	rmp 1; KpVP-1	147	rmpA2_6*-47%	wzi64	KL64	K64	none	Very high	1	NA	O1/O2v1	O2a	none	Very high	0.9864	NA	aac(6')-Ib-Hangzhou*;aadA*;aph(3')-VI	-	-	qnrS1	-	-	-	-	sul2	-	-	-	CTX-M-15	-	NDM-5	SHV-11.v1^	35Q	OmpK35-25%	-	GyrA-83I;ParC-80I	OXA-9.v1*-42%;TEM-1?-0%	catA1*?-0%	ST147	3	4	6	1	7	4	38	5	11	6*	5	1	293	318	9	5	142	11	-	-	-	-	-	-	-	-	-	-	-	-	-	-	-	1	15	1	1	1	-	-	-	-	27	2	2	-	ST147	NEG	NA	>= 32	R	>= 32	R	>= 128	R	>= 64	R	>= 64	R	>= 64	R	>= 64	R	16	R	8	R	>= 16	R	16	*I	<= 1	S	>= 4	R	<= 0.5	S	256	R	<= 20	S	3	2022
R70	SAMN38154128	ST147	MOH	BC	Riyadh	Riyadh	Center	24.7286	46.6865	RRA	ST147	4	2	8	15	ybt 9; ICEKp3	173-3LV	-	0	iuc 1	63	-	0	-	0	rmpA2_6*-47%	wzi64	KL64	K64	none	Very high	0.9999	NA	O1/O2v1	O2a	none	Very high	0.9864	NA	aac(6')-Ib'.v1;aadA*;aph(3')-VIb*;aph3-Ia.v1^;strA.v1	-	-	-	-	mphA?;mphE.v2;msrE	-	-	sul1;sul2	-	dfrA5	OXA-9.v1;TEM-1D.v1^	CTX-M-14^	-	OXA-48	SHV-11.v1^	35Q	OmpK35-25%;OmpK36GD	-	GyrA-83I;ParC-80I	strB.v1?-0%	armA?-46%	ST147	3	4	6	1	7	4	38	5	11	6	5	1	293	318	9	5	142	11	-	-	-	-	-	-	-	-	-	-	-	-	-	-	-	1	15	1	1	1	-	-	-	-	-	-	-	-	ST147	NEG	NA	>= 32	R	>= 32	R	>= 128	R	>= 64	R	>= 64	R	4	*R	>= 64	R	>= 64	R	8	R	>= 16	R	>= 64	R	<= 1	S	>= 4	R	4	I	256	R	>= 320	R	3	2022
R311	SAMN38154118	ST147	MOH	BC	Riyadh	Riyadh	Center	24.7286	46.6865	RRA	ST147	4	3	11	16	ybt 9; ICEKp3	173-2LV	-	0	iuc 1	63	-	0	-	0	rmpA2_6*-47%	wzi64	KL64	K64	none	Very high	0.9999	NA	O1/O2v1	O2a	none	Very high	0.9864	NA	aadA*;aph(3')-VI;armA	-	-	qnrS1	-	mphA?;mphE.v2;msrE	catB3.v2	arr-3	sul1	-	dfrA5	OXA-1;OXA-9.v1	CTX-M-15	-	NDM-1;OXA-232	SHV-11.v1^	35Q	OmpK35-25%;OmpK36GD	MgrB-51%	GyrA-83I;ParC-80I	TEM-150*?-0%	aac(6')-Ib-Suzhou?-0%;aac(6')-Ib-cr.v2?-0%	ST147	3	4	6	1	7	4	38	5	11	6	5	1	293*	318	9	5	5	11	-	-	-	-	-	-	-	-	-	-	-	-	-	-	-	1	15	1	1	1	-	-	-	-	-	-	-	-	ST147	NEG	NA	>= 32	R	>= 32	R	>= 128	R	>= 64	R	>= 64	R	>= 64	R	>= 64	R	>= 64	R	>= 16	R	>= 16	R	>= 64	R	8	I	>= 4	R	2	S	256	R	>= 320	R	4	2022
R3	SAMN38154117	ST147	MOH	BC	Riyadh	Riyadh	Center	24.7286	46.6865	RRA	ST147	4	2	8	15	ybt 9; ICEKp3	173-3LV	-	0	iuc 1	63	-	0	-	0	rmpA2_6*-47%	wzi64	KL64	K64	none	Very high	0.9999	NA	O1/O2v1	O2a	none	Very high	0.9864	NA	aac(6')-Ib'.v1;aadA*;aph(3')-VIb*;aph3-Ia.v1^;strA.v1	-	-	-	-	mphA?;mphE.v2;msrE	-	-	sul1;sul2	-	dfrA5	OXA-9.v1;TEM-1D.v1^	CTX-M-14^	-	OXA-48	SHV-11.v1^	35Q	OmpK35-25%;OmpK36GD	-	GyrA-83I;ParC-80I	strB.v1?-0%	armA?-46%	ST147	3	4	6	1	7	4	38	5	11	6	5	1	293	318	9	5	142	11	-	-	-	-	-	-	-	-	-	-	-	-	-	-	-	1	15	1	1	1	-	-	-	-	-	-	-	-	ST147	NEG	NA	>= 32	R	>= 32	R	>= 128	R	>= 64	R	>= 64	R	>= 64	R	>= 64	R	>= 64	R	8	R	>= 16	R	>= 64	R	2	S	>= 4	R	>= 8	R	256	R	>= 320	R	2	2022
R1356	SAMN38154111	ST147	MOH	BC	Riyadh	Riyadh	Center	24.7286	46.6865	RRA	ST147	4	2	8	17	ybt 9; ICEKp3	173-3LV	-	0	iuc 1	63	-	0	-	0	rmpA2_6*-60%	wzi64	KL64	K64	none	Very high	0.9999	NA	O1/O2v1	O2a	none	Very high	0.9864	NA	aac(6')-Ib;aadA*;aph(3')-VI;aph3-Ia.v1^;rmtF;strA.v1;strB.v1	-	-	qnrB1.v1;qnrS1	-	mphA?	-	arr-2	sul1	-	dfrA5	-	CTX-M-14^;CTX-M-15	-	NDM-5;OXA-48	SHV-11.v1^	35Q	OmpK35-25%;OmpK36GD	-	GyrA-83I;ParC-80I	OXA-9.v1*-42%;TEM-1?-0%	aac(6')-Ib'.v1?-0%;aac(6')-Ib-Hangzhou*?-0%;catA1*?-0%	ST147	3	4	6	1	7	4	38	5	11	6	5	1	293	318	9	5	142	11	-	-	-	-	-	-	-	-	-	-	-	-	-	-	-	1	15	1	1	1	-	-	-	-	-	-	-	-	ST147	NEG	NA	>= 32	R	>= 32	R	>= 128	R	>= 64	R	>= 64	R	>= 64	R	>= 64	R	>= 64	R	>= 16	R	>= 16	R	>= 64	R	>= 16	R	>= 4	R	2	S	256	R	<= 20	S	1	2023
R1298	SAMN37449910	ST147	MOH	BC	Riyadh	Riyadh	Center	24.7286	46.6865	RRA	ST147	4	2	8	13	ybt 9; ICEKp3	173-3LV	-	0	iuc 1	63	-	0	rmp 1; KpVP-1	147	rmpA2_6*-47%	wzi64	KL64	K64	none	Very high	0.9999	NA	O1/O2v1	O2a	none	Very high	0.9864	NA	aadA*;aph3-Ia.v1^;strA.v1;strB.v1	-	-	-	-	mphA?;mphE.v2;msrE	-	-	sul1;sul2	-	dfrA5	OXA-9.v1	CTX-M-14^	-	OXA-48	SHV-11.v1^	35Q	OmpK35-25%;OmpK36GD	-	GyrA-83I;ParC-80I	TEM-150*?-0%;aac(6')-Ib'.v1?-0%	armA?-46%	ST147	3	4	6	1	7	4	38	5	11	6	5	1	293	318	9	5	142	11	-	-	-	-	-	-	-	-	-	-	-	-	-	-	-	1	15	1	1	1	-	-	-	-	27	2	2	-	ST147	NEG	NA	>= 32	R	>= 32	R	>= 128	R	>= 64	R	>= 64	R	4	*R	>= 64	R	>= 64	R	8	R	>= 16	R	32	I	<= 1	S	>= 4	R	2	S	256	R	>= 320	R	10	2022
R1165	SAMN38154105	ST147	MOH	BC	Riyadh	Riyadh	Center	24.7286	46.6865	RRA	ST147	4	3	9	16	ybt 9; ICEKp3	173-3LV	-	0	iuc 1	63	-	0	rmp 1; KpVP-1	147	rmpA2_6*-47%	wzi64	KL64	K64	?	Good	0.9999	NA	O1/O2v1	O2a	none	Very high	0.9864	NA	aac(6')-Ib'.v1;aadA*;aph(3')-VIb*;strA.v1;strA.v1;strB.v1	-	-	-	-	mphA?;mphE.v2;msrE	-	-	sul1;sul2	-	dfrA5	OXA-9.v1;TEM-1D.v1^	CTX-M-14^	-	OXA-48	SHV-11.v1^	35Q	OmpK35-25%;OmpK36GD	MgrB-62%	GyrA-83I;ParC-80I	-	armA?-46%	ST147	3	4	6	1	7	4	38	5	11	6	5	1	293	318	9	5	142	11	-	-	-	-	-	-	-	-	-	-	-	-	-	-	-	1	15	1	1	1	-	-	-	-	27	2	2	-	ST147	NEG	NA	>= 32	R	>= 32	R	>= 128	R	>= 64	R	>= 64	R	4	*R	>= 64	R	>= 64	R	8	R	>= 16	R	>= 64	R	2	S	>= 4	R	4	I	256	R	>= 320	R	9	2022
Q213	SAMN38154099	ST147	MOH	BC	AlQassim	AlQassim	Center	26.3676	43.9728	QHB	ST147	4	2	8	16	ybt 9; ICEKp3	173-3LV	-	0	iuc 1	63	-	0	-	0	rmpA2_6*-47%	wzi64	KL64	K64	none	Very high	1	NA	O1/O2v1	O2a	none	Very high	0.9864	NA	aac(6')-Ib'.v1;aadA*;aph3-Ia.v1^;armA;strA.v1;strB.v1	-	-	-	-	mphA?;mphE.v2;msrE	-	-	sul1;sul2	-	dfrA5	OXA-9.v1;TEM-1D.v1^	CTX-M-14^	-	OXA-48	SHV-11.v1^	35Q	OmpK35-25%;OmpK36GD	-	GyrA-83I;ParC-80I	-	-	ST147	3	4	6	1	7	4	38	5	11	6	5	1	293	318	9	5	142	11	-	-	-	-	-	-	-	-	-	-	-	-	-	-	-	1	15	1	1	1	-	-	-	-	-	-	-	-	ST147	NEG	NA	>= 32	R	>= 32	R	>= 128	R	>= 64	R	>= 64	R	>= 64	R	>= 64	R	>= 64	R	1*	*I	>= 16	R	>= 64	R	>= 16	R	>= 4	R	2	S	256	R	>= 320	R	12	2022
Q204	SAMN37449901	ST147	MOH	BC	AlQassim	AlQassim	Center	26.3676	43.9728	QHB	ST147	4	2	8	14	ybt 9; ICEKp3	173-4LV	-	0	iuc 1	63	-	0	-	0	rmpA2_6*-47%	wzi64	KL64	K64	?	Good	1	NA	O1/O2v1	O2a	none	Very high	0.9864	NA	aac(6')-Ib'.v1;aadA*;armA;strA.v1;strB.v1	-	-	-	-	mphA?;mphE.v2	-	-	sul1;sul2	-	dfrA5	OXA-9.v1;TEM-1D.v1^	CTX-M-14^	-	OXA-48	SHV-11.v1^	35Q	OmpK35-25%;OmpK36GD	-	GyrA-83I;ParC-80I	msrE?-0%	-	ST147	3	4	6	1	7	4	38	5	11	6	5	1	293	318	9	5	142	200*	-	-	-	-	-	-	-	-	-	-	-	-	-	-	-	1	15	1	1	1	-	-	-	-	-	-	-	-	ST147	NEG	NA	>= 32	R	>= 32	R	>= 128	R	>= 64	R	>= 64	R	4	*R	>= 64	R	>= 64	R	>= 16	R	>= 16	R	>= 64	R	>= 16	R	>= 4	R	>= 8	R	>= 512	R	>= 320	R	12	2022
N285	SAMN38154089	ST147	MOH	BC	Najran	Najran	SouthWest	17.5693	44.2268	NHA	ST147	1	2	8	13	ybt 9; ICEKp3	173-2LV	-	0	-	0	-	0	-	0	-	wzi64	KL64	K64	none	Very high	0.9999	NA	O1/O2v1	O2a	none	Very high	0.9864	NA	aac(6')-Ib-cr.v2;aadA*;aph(3')-VI;armA	-	-	qnrS1	-	mphE.v2;msrE	catB3.v2	arr-3	sul1	-	-	OXA-1;OXA-9.v1	-	-	NDM-1	SHV-11.v1^	35Q	OmpK35-25%;OmpK36GD	-	GyrA-83I;ParC-80I	TEM-150*?-0%	aac(6')-Ib-Hangzhou*?-0%;aac(6')-Ib-cr.v2?-0%	ST147	3	4	6	1	7	4	38	5	11	6	5	1	293*	318	9	5	5	11	-	-	-	-	-	-	-	-	-	-	-	-	-	-	-	-	-	-	-	-	-	-	-	-	-	-	-	-	ST147	NEG	NA	>= 32	R	>= 32	R	>= 128	R	>= 64	R	>= 64	R	>= 64	R	>= 64	R	>= 64	R	>= 16	R	>= 16	R	>= 64	R	8	I	>= 4	R	2	S	256	R	<= 20	S	5	2022
N242	SAMN38154087	ST147	MOH	BC	Najran	Najran	SouthWest	17.5693	44.2268	NHA	ST147	4	2	10	15	ybt 9; ICEKp3	173-2LV	-	0	iuc 1	63	-	0	-	0	rmpA2_6*-47%	wzi64	KL64	K64	none	Very high	0.9999	NA	O1/O2v1	O2a	none	Very high	0.9864	NA	aadA*;aph(3')-VI;armA	-	-	qnrS1	-	mphA?;mphE.v2;msrE	catB3.v2	arr-3	sul1	-	dfrA5	OXA-1;OXA-9.v1	CTX-M-15	-	NDM-1	SHV-11.v1^	35Q	OmpK35-25%;OmpK36GD	-	GyrA-83I;ParC-80I	TEM-150*?-0%	aac(6')-Ib-Suzhou?-0%;aac(6')-Ib-cr.v2?-0%	ST147	3	4	6	1	7	4	38	5	11	6	5	1	293*	318	9	5	5	11	-	-	-	-	-	-	-	-	-	-	-	-	-	-	-	1	15	1	1	1	-	-	-	-	-	-	-	-	ST147	NEG	NA	>= 32	R	>= 32	R	>= 128	R	>= 64	R	>= 64	R	>= 64	R	>= 64	R	>= 64	R	>= 16	R	>= 16	R	>= 64	R	4	*I	>= 4	R	2	S	256	R	>= 320	R	6	2022
N1119	SAMN38154083	ST147	MOH	BC	Najran	Najran	SouthWest	17.5693	44.2268	NHB	ST147	1	2	9	10	ybt 9; ICEKp3	173-3LV	-	0	-	0	-	0	-	0	-	wzi64	KL64	K64	none	Very high	1	NA	O1/O2v1	O2a	none	Very high	0.9864	NA	-	-	-	qnrS1	-	mphA?	catB3.v2	arr-3	sul1	-	dfrA5	OXA-1;OXA-9.v1	CTX-M-15	-	NDM-5	SHV-11.v1^	35Q	OmpK35-25%;OmpK36GD	-	GyrA-83I;ParC-80I	TEM-150*?-0%;aac(6')-Ib-cr.v2?-0%;aph(3')-VI?-87%	aadA24*?-0%	ST147	3	4	6	1	7	4	38	5	11	6	5	1	293	318	9	5	142	11	-	-	-	-	-	-	-	-	-	-	-	-	-	-	-	-	-	-	-	-	-	-	-	-	-	-	-	-	ST147	NEG	NA	>= 32	R	8	*R	>= 128	R	>= 64	R	>= 64	R	>= 64	R	>= 64	R	>= 64	R	>= 16	R	>= 16	R	32	I	<= 1	S	>= 4	R	4	I	>= 512	R	<= 20	S	12	2022
N1104	SAMN38154082	ST147	MOH	BC	Najran	Najran	SouthWest	17.5693	44.2268	NHB	ST147	1	2	8	9	ybt 9; ICEKp3	173-3LV	-	0	-	0	-	0	-	0	-	wzi64	KL64	K64	none	Very high	1	NA	O1/O2v1	O2a	none	Very high	0.9864	NA	aac(6')-Ib-cr.v2	-	-	qnrS1	-	-	catB3.v2	arr-3	sul1	-	-	OXA-1;OXA-9.v1	CTX-M-15	-	NDM-5	SHV-11.v1^	35Q	OmpK35-25%;OmpK36GD	-	GyrA-83I;ParC-80I	TEM-150*?-0%;aph(3')-VI?-87%	aac(6')-Ib-Hangzhou*?-0%;aac(6')-Ib-cr.v2?-0%;aadA24*?-0%	ST147	3	4	6	1	7	4	38	5	11	6	5	1	293	318	9	5	142	11	-	-	-	-	-	-	-	-	-	-	-	-	-	-	-	-	-	-	-	-	-	-	-	-	-	-	-	-	ST147	NEG	NA	>= 32	R	>= 32	R	>= 128	R	>= 64	R	>= 64	R	>= 64	R	>= 64	R	>= 64	R	>= 16	R	>= 16	R	32	I	<= 1	S	>= 4	R	4	I	256	R	<= 20	S	12	2022
N1101	SAMN37449880	ST147	MOH	BC	Najran	Najran	SouthWest	17.5693	44.2268	NHB	ST147	4	2	8	17	ybt 9; ICEKp3	173-3LV	-	0	iuc 1	63	-	0	-	0	rmpA2_6*-60%	wzi64	KL64	K64	none	Very high	0.9999	NA	O1/O2v1	O2a	none	Very high	0.9864	NA	aac(6')-Ib;aadA*;aph(3')-VI;aph3-Ia.v1^;rmtF;strA.v1;strB.v1	-	-	qnrB1.v1;qnrS1	-	mphA?	-	arr-2	sul1	-	dfrA5	-	CTX-M-14^;CTX-M-15	-	NDM-5;OXA-48	SHV-11.v1^	35Q	OmpK35-25%;OmpK36GD	-	GyrA-83I;ParC-80I	OXA-9.v1*-42%;TEM-1?-0%	aac(6')-Ib'.v1?-0%;aac(6')-Ib-Hangzhou*?-0%;catA1*?-0%	ST147	3	4	6	1	7	4	38	5	11	6	5	1	293	318	9	5	142	11	-	-	-	-	-	-	-	-	-	-	-	-	-	-	-	1	15	1	1	1	-	-	-	-	-	-	-	-	ST147	NEG	NA	>= 32	R	>= 32	R	>= 128	R	>= 64	R	>= 64	R	>= 64	R	>= 64	R	>= 64	R	>= 16	R	>= 16	R	>= 64	R	>= 16	R	>= 4	R	>= 8	R	256	R	40	S	12	2022
J87	SAMN38154039	ST147	MOH	BC	Jeddah	Makkah	SouthWest	21.4058	39.868	JHA	ST147	1	2	8	10	ybt 9; ICEKp3	173-4LV	-	0	-	0	-	0	-	0	-	wzi104	KL51	K51	-	High	0.9939	KL51_14_wcoZ	O1/O2v2	O2afg	none	Very high	0.9842	NA	aac(6')-Ib-cr.v2;aadA*	-	-	qnrS1	-	-	catB3.v2	arr-3	sul1	-	-	OXA-1;OXA-9.v1	CTX-M-15	-	NDM-5	SHV-11.v1^	35Q	OmpK35-25%;OmpK36GD	-	GyrA-83I;ParC-80I	TEM-150*?-0%;aph(3')-VI?-87%	aac(6')-Ib-Hangzhou*?-0%;aac(6')-Ib-cr.v2?-0%	ST147	3	4	6	1	7	4	38	5	11	6	5	1	293	318	9	5	142	101*	-	-	-	-	-	-	-	-	-	-	-	-	-	-	-	-	-	-	-	-	-	-	-	-	-	-	-	-	ST147	NEG	NA	>= 32	R	>= 32	R	>= 128	R	>= 64	R	>= 64	R	>= 64	R	>= 64	R	>= 64	R	>= 16	R	>= 16	R	32	I	<= 1	S	>= 4	R	>= 8	R	>= 512	R	<= 20	S	4	2022
J712	SAMN38154029	ST147	MOH	BC	Jeddah	Makkah	SouthWest	21.4058	39.868	JRA	ST147	4	2	8	13	ybt 9; ICEKp3	173-3LV	-	0	iuc 1	63	-	0	rmp 1; KpVP-1	147	rmpA2_6*-47%	wzi64	KL64	K64	none	Very high	1	NA	O1/O2v1	O2a	none	Very high	0.9864	NA	aac(6')-Ib'.v1;aadA*;aph(3')-VI;aph3-Ia.v1^	-	-	qnrS1	-	mphA?	-	-	sul1;sul2	-	dfrA5	OXA-9.v1;TEM-1D.v1^	CTX-M-15	-	NDM-5	SHV-11.v1^	35Q	OmpK35-25%;OmpK36GD	-	GyrA-83I;ParC-80I	-	catA1*?-0%	ST147	3	4	6	1	7	4	38	5	11	6	5	1	293	318	9	5	142	11	-	-	-	-	-	-	-	-	-	-	-	-	-	-	-	1	15	1	1	1	-	-	-	-	27	2	2	-	ST147	NEG	NA	>= 32	R	>= 32	R	>= 128	R	>= 64	R	>= 64	R	>= 64	R	>= 64	R	>= 64	R	>= 16	R	>= 16	R	32	I	<= 1	S	>= 4	R	4	I	>= 512	R	>= 320	R	8	2022
J666	SAMN38154025	ST147	MOH	BC	Jeddah	Makkah	SouthWest	21.4058	39.868	JRA	ST147	1	2	7	12	ybt 9; ICEKp3	173-3LV	-	0	-	0	-	0	-	0	-	wzi64	KL64	K64	none	Very high	1	NA	O1/O2v1	O2a	none	Very high	0.9864	NA	aadA*;armA	-	-	qnrS1	-	mphA?;mphE.v2;msrE	-	-	sul1;sul2	-	dfrA5	OXA-9.v1	-	-	NDM-1;OXA-232	SHV-11.v1^	35Q	OmpK35-25%;OmpK36GD	-	GyrA-83I;ParC-80I	TEM-150*?-0%;aac(6')-Ib'.v1?-0%;aph(3')-VI?-86%	-	ST147	3	4	6	1	7	4	38	5	11	6	5	1	293	318	9	5	142	11	-	-	-	-	-	-	-	-	-	-	-	-	-	-	-	-	-	-	-	-	-	-	-	-	-	-	-	-	ST147	NEG	NA	>= 32	R	>= 32	R	>= 128	R	>= 64	R	>= 64	R	>= 64	R	>= 64	R	>= 64	R	>= 16	R	>= 16	R	>= 64	R	>= 16	R	>= 4	R	4	I	256	R	>= 320	R	7	2022
J654	SAMN38154024	ST147	MOH	BC	Jeddah	Makkah	SouthWest	21.4058	39.868	JRA	ST147	4	2	8	12	ybt 9; ICEKp3	173-3LV	-	0	iuc 1	63	-	0	rmp 1; KpVP-1	147	rmpA2_6*-47%	wzi64	KL64	K64	none	Very high	1	NA	O1/O2v1	O2a	none	Very high	0.9864	NA	aac(6')-Ib'.v1;aadA*;aph(3')-VI	-	-	qnrS1	-	mphA?	-	-	sul1;sul2	-	dfrA5	OXA-9.v1;TEM-1D.v1^	CTX-M-15	-	NDM-5	SHV-11.v1^	35Q	OmpK35-25%;OmpK36GD	-	GyrA-83I;ParC-80I	-	catA1*?-0%	ST147	3	4	6	1	7	4	38	5	11	6	5	1	293	318	9	5	142	11	-	-	-	-	-	-	-	-	-	-	-	-	-	-	-	1	15	1	1	1	-	-	-	-	27	2	2	-	ST147	NEG	NA	>= 32	R	>= 32	R	>= 128	R	>= 64	R	>= 64	R	>= 64	R	>= 64	R	>= 64	R	>= 16	R	>= 16	R	32	I	<= 1	S	>= 4	R	4	I	256	R	>= 320	R	8	2022
J62	SAMN38154022	ST147	MOH	BC	Jeddah	Makkah	SouthWest	21.4058	39.868	JHB	ST147	1	2	10	14	ybt 9; ICEKp3	173-4LV	-	0	-	0	-	0	-	0	-	wzi64	KL64	K64	none	Very high	1	NA	O1/O2v1	O2a	none	Very high	0.9864	NA	aadA*	-	-	qnrS1	-	mphA?;mphE.v2;msrE	catB3.v2	arr-3	sul1;sul2	-	dfrA5	OXA-1;OXA-9.v1	CTX-M-15	-	NDM-1	SHV-11.v1^	35Q	OmpK35-25%;OmpK36GD	-	GyrA-83I;ParC-80I	TEM-150*?-0%;aph(3')-VI*?-87%	aac(6')-Ib-Suzhou?-0%;aac(6')-Ib-cr4*?-0%	ST147	3	4	6	1	7	4	38	5	11	6	5	1	293	318	9	5	142	219	-	-	-	-	-	-	-	-	-	-	-	-	-	-	-	-	-	-	-	-	-	-	-	-	-	-	-	-	ST147	NEG	NA	>= 32	R	>= 32	R	>= 128	R	>= 64	R	>= 64	R	>= 64	R	>= 64	R	>= 64	R	>= 16	R	>= 16	R	>= 64	R	4	*I	>= 4	R	>= 8	R	256	R	>= 320	R	4	2022
J57	SAMN38154019	ST147	MOH	BC	Jeddah	Makkah	SouthWest	21.4058	39.868	JHB	ST147	1	2	10	15	ybt 9; ICEKp3	173-3LV	-	0	-	0	-	0	-	0	-	wzi64	KL64	K64	none	Very high	1	NA	O1/O2v1	O2a	none	Very high	0.9864	NA	aadA*	-	-	qnrS1	-	mphA?;mphE.v2;msrE	catB3.v2	arr-3	sul1;sul2	-	dfrA5	OXA-1;OXA-9.v1	CTX-M-15	-	NDM-1;OXA-232	SHV-11.v1^	35Q	OmpK35-25%;OmpK36GD	-	GyrA-83I;ParC-80I	TEM-150*?-0%;aph(3')-VI*?-87%	aac(6')-Ib-Suzhou?-0%;aac(6')-Ib-cr4*?-0%	ST147	3	4	6	1	7	4	38	5	11	6	5	1	293	318	9	5	142	11	-	-	-	-	-	-	-	-	-	-	-	-	-	-	-	-	-	-	-	-	-	-	-	-	-	-	-	-	ST147	NEG	NA	>= 32	R	>= 32	R	>= 128	R	>= 64	R	>= 64	R	>= 64	R	>= 64	R	>= 64	R	>= 16	R	>= 16	R	16	*I	<= 1	S	>= 4	R	4	I	256	R	>= 320	R	12	2022
J54	SAMN38154017	ST147	MOH	BC	Jeddah	Makkah	SouthWest	21.4058	39.868	JHB	ST147	1	2	10	15	ybt 9; ICEKp3	173-3LV	-	0	-	0	-	0	-	0	-	wzi64	KL64	K64	none	Very high	1	NA	O1/O2v1	O2a	none	Very high	0.9864	NA	aadA*	-	-	qnrS1	-	mphA?;mphE.v2;msrE	catB3.v2	arr-3	sul1;sul2	-	dfrA5	OXA-1;OXA-9.v1	CTX-M-15	-	NDM-1;OXA-232	SHV-11.v1^	35Q	OmpK35-25%;OmpK36GD	-	GyrA-83I;ParC-80I	TEM-150*?-0%;aph(3')-VI*?-87%	aac(6')-Ib-Suzhou?-0%;aac(6')-Ib-cr4*?-0%	ST147	3	4	6	1	7	4	38	5	11	6	5	1	293	318	9	5	142	11	-	-	-	-	-	-	-	-	-	-	-	-	-	-	-	-	-	-	-	-	-	-	-	-	-	-	-	-	ST147	NEG	NA	>= 32	R	>= 32	R	>= 128	R	>= 64	R	>= 64	R	>= 64	R	>= 64	R	>= 64	R	>= 16	R	>= 16	R	32	I	<= 1	S	>= 4	R	4	I	>= 512	R	>= 320	R	4	2022
J537	SAMN38154016	ST147	MOH	BC	Jeddah	Makkah	SouthWest	21.4058	39.868	JHC	ST147	1	2	10	14	ybt 9; ICEKp3	173-3LV	-	0	-	0	-	0	-	0	-	wzi64	KL64	K64	none	Very high	1	NA	O1/O2v1	O2a	none	Very high	0.9864	NA	aadA*	-	-	qnrS1	-	mphA?;mphE.v2;msrE	catB3.v2	arr-3	sul1;sul2	-	dfrA5	OXA-1;OXA-9.v1	CTX-M-15	-	NDM-1	SHV-11.v1^	35Q	OmpK35-25%;OmpK36GD	-	GyrA-83I;ParC-80I	TEM-150*?-0%;aph(3')-VI*?-87%	aac(6')-Ib-Suzhou?-0%;aac(6')-Ib-cr4*?-0%	ST147	3	4	6	1	7	4	38	5	11	6	5	1	293	318	9	5	142	11	-	-	-	-	-	-	-	-	-	-	-	-	-	-	-	-	-	-	-	-	-	-	-	-	-	-	-	-	ST147	NEG	NA	>= 32	R	>= 32	R	>= 128	R	>= 64	R	>= 64	R	>= 64	R	>= 64	R	>= 64	R	>= 16	R	>= 16	R	32	I	<= 1	S	>= 4	R	4	I	256	R	>= 320	R	1	2022
J333	SAMN38154013	ST147	MOH	BC	Jeddah	Makkah	SouthWest	21.4058	39.868	JRA	ST147	1	2	7	13	ybt 9; ICEKp3	173-4LV	-	0	-	0	-	0	-	0	-	wzi64	KL64	K64	?	Good	1	NA	O1/O2v1	O2a	none	Very high	0.9864	NA	aadA*;armA	-	-	qnrS1	-	ermB.v1*;mphA?;mphE.v2;msrE	-	-	sul1;sul2	-	dfrA5	OXA-9.v1	-	-	NDM-1;OXA-232	SHV-11.v1^	35Q	OmpK35-25%;OmpK36GD	-	GyrA-83I;ParC-80I	TEM-150*?-0%;aac(6')-Ib'.v1?-0%;aph(3')-VI?-86%	-	ST147	3	4	6	1	7	4	38	5	11*	6	5	1	293	318	9	5	142	11	-	-	-	-	-	-	-	-	-	-	-	-	-	-	-	-	-	-	-	-	-	-	-	-	-	-	-	-	ST147	NEG	NA	>= 32	R	>= 32	R	>= 128	R	>= 64	R	>= 64	R	>= 64	R	>= 64	R	>= 64	R	>= 16	R	>= 16	R	>= 64	R	>= 16	R	>= 4	R	4	I	256	R	>= 320	R	5	2022
J238	SAMN38154008	ST147	MOH	BC	Jeddah	Makkah	SouthWest	21.4058	39.868	JHB	ST147	4	2	8	10	ybt 9; ICEKp3	173-3LV	-	0	iuc 1	63	-	0	rmp 1; KpVP-1	147	rmpA2_6*-47%	wzi64	KL64	K64	none	Very high	0.9999	NA	O1/O2v1	O2a	none	Very high	0.9864	NA	aadA*;aph(3')-VI;aph3-Ia.v1^	-	-	qnrS1	-	mphA?	-	-	sul1	-	dfrA5	OXA-9.v1	CTX-M-15	-	NDM-5	SHV-11.v1^	35Q	OmpK35-25%;OmpK36GD	-	GyrA-83I;ParC-80I	aac(6')-Ib'.v1?-0%	TEM-150?-0%;catA1*?-0%	ST147	3	4	6	1	7	4	38	5	11	6	5	1	293	318	9	5	142	11	-	-	-	-	-	-	-	-	-	-	-	-	-	-	-	1	15	1	1	1	-	-	-	-	27	2	2	-	ST147	NEG	NA	>= 32	R	>= 32	R	>= 128	R	>= 64	R	>= 64	R	>= 64	R	>= 64	R	>= 64	R	8	R	>= 16	R	32	I	<= 1	S	>= 4	R	4	I	256	R	40	S	5	2022
J100	SAMN38154003	ST147	MOH	BC	Jeddah	Makkah	SouthWest	21.4058	39.868	JHA	ST147	1	2	8	16	ybt 9; ICEKp3	173-3LV	-	0	-	0	-	0	-	0	-	wzi64	KL64	K64	none	Very high	1	NA	O1/O2v1	O2a	none	Very high	0.9864	NA	aac(6')-Ib'.v1;aadA*;aph(3')-VI;aph3-Ia.v1^;armA	-	-	qnrS1	-	mphA;mphE.v2;msrE	-	-	sul1;sul2	-	dfrA5	OXA-9.v1;TEM-1D.v1^	CTX-M-15	-	NDM-5	SHV-11.v1^	35Q	OmpK35-25%;OmpK36GD	-	GyrA-83I;ParC-80I	-	catA1*?-0%	ST147	3	4	6	1	7	4	38	5	11	6	5	1	293	318	9	5	142	11	-	-	-	-	-	-	-	-	-	-	-	-	-	-	-	-	-	-	-	-	-	-	-	-	-	-	-	-	ST147	NEG	NA	>= 32	R	>= 32	R	>= 128	R	>= 64	R	>= 64	R	>= 64	R	>= 64	R	>= 64	R	>= 16	R	>= 16	R	>= 64	R	>= 16	R	>= 4	R	4	I	256	R	>= 320	R	11	2022
GR-50	SAMN38153992	ST147	MOH	BC	AlQurayat	AlJawf	North	31.3361	37.3665	GRHA	ST147	4	2	10	20	ybt 9; ICEKp3	173-3LV	-	0	iuc 1	63	-	0	rmp 1; KpVP-1	149-1LV	rmpA2_6*-47%	wzi64	KL64	K64	?	Good	0.9999	NA	O1/O2v1	O2a	none	Very high	0.9862	NA	aadA*;aph(3')-VIb*;armA;strA.v1;strA.v1;strB.v1	-	-	qnrS1	-	mphA?;mphE.v2;msrE	catB3.v2	arr-3	sul1;sul2	-	dfrA5	OXA-1;OXA-9.v1	CTX-M-14^;CTX-M-15	-	OXA-48	SHV-11.v1^	35Q	OmpK35-25%;OmpK36GD	-	GyrA-83I;ParC-80I	TEM-150*?-0%	aac(6')-Ib-Suzhou?-0%;aac(6')-Ib-cr.v2?-0%	ST147	3	4	6	1	7	4	38	5	11	6	5	1	293	318	9	5	142	11	-	-	-	-	-	-	-	-	-	-	-	-	-	-	-	1	15	1	1	1	-	-	-	-	22*	2	2	-	ST147	NEG	NA	>= 32	R	>= 32	R	>= 128	R	>= 64	R	>= 64	R	>= 64	R	>= 64	R	>= 64	R	8	R	>= 16	R	>= 64	R	8	I	>= 4	R	>= 8	R	256	R	>= 320	R	10	2022
Q103	SAMN37449894	ST147	MOH	BC	AlQassim	AlQassim	Center	26.3676	43.9728	QHA	ST147	4	2	11	20	ybt 16; ICEKp12 (incomplete)	280-1LV	-	0	iuc 1	63-1LV	-	0	rmp 1; KpVP-1	147	rmpA2_6*-47%	wzi420	KL10	K10	?-	Good	0.9679	KL10_18_manC,KL10_19_manB	O3/O3a	O3/O3a	?-	Good	0.9797	O3/O3a_01_manC,O3/O3a_02_manB	aac(3)-IId^;aadA*;aph(3')-VI;aph3-Ia.v1^;armA	-	-	qnrS1	-	ereA2*;mphA?;mphE.v2;msrE	cmlA5	arr-2	sul1?;sul2	tet(D)	dfrA5	TEM-1D.v1^;TEM-1D.v1^	CTX-M-15	-	NDM-1	SHV-11.v1^	35Q	-	-	GyrA-83Y;GyrA-87A;ParC-80I	-	-	ST147	3	4	6	1	7	4	38	6	15	5	4	11	-	129	2	11	51	2	-	-	-	-	-	-	-	-	-	-	-	-	-	-	-	1	15	1	1*	1	-	-	-	-	27	2	2	irp2_125*-0%;irp2_228*-56%	ST147	NEG	NA	>= 32	R	>= 32	R	>= 128	R	>= 64	R	>= 64	R	>= 64	R	>= 64	R	>= 64	R	>= 16	R	>= 16	R	4	S	>= 16	R	>= 4	R	4	I	256	R	>= 320	R	8	2022
Q97	SAMN37449903	ST147	MOH	BC	AlQassim	AlQassim	Center	26.3676	43.9728	QHA	ST147	4	2	11	20	ybt 16; ICEKp12	280	-	0	iuc 1	63	-	0	rmp 1; KpVP-1	147	rmpA2_6*-55%	wzi420	KL10	K10	?-	Good	0.9679	KL10_18_manC,KL10_19_manB	O3/O3a	O3/O3a	?-	Good	0.9797	O3/O3a_01_manC,O3/O3a_02_manB	aac(3)-IId^;aadA*;aph(3')-VI;aph3-Ia.v1^;armA	-	-	qnrS1	-	ereA2*;mphA?;mphE.v2;msrE	cmlA5	arr-2	sul1?;sul2	tet(D)	dfrA5	TEM-1D.v1^;TEM-1D.v1^	CTX-M-15	-	NDM-1	SHV-11.v1^	35Q	-	-	GyrA-83Y;GyrA-87A;ParC-80I	-	-	ST147	3	4	6	1	7	4	38	6	15	5	4	11	125	129	2	11	51	2	-	-	-	-	-	-	-	-	-	-	-	-	-	-	-	1	15	1	1	1	-	-	-	-	27	2	2	-	ST147	NEG	NA	>= 32	R	>= 32	R	>= 128	R	>= 64	R	>= 64	R	>= 64	R	>= 64	R	>= 64	R	>= 16	R	>= 16	R	4	S	>= 16	R	>= 4	R	4	I	128	R	>= 320	R	8	2022
Q137	SAMN37449898	ST147	MOH	BC	AlQassim	AlQassim	Center	26.3676	43.9728	QHA	ST147	4	2	11	20	ybt 16; ICEKp12	280	-	0	iuc 1	63	-	0	rmp 1; KpVP-1	147	rmpA2_6*-55%	wzi420	KL10	K10	?-	Good	0.9688	KL10_18_manC,KL10_19_manB	O3/O3a	O3/O3a	?-	Good	0.9797	O3/O3a_01_manC,O3/O3a_02_manB	aac(3)-IId^;aadA*;aph(3')-VI;aph3-Ia.v1^;armA	-	-	qnrS1	-	ereA2*;mphA?;mphE.v2;msrE	cmlA5	arr-2	sul1;sul2	tet(D)	dfrA5	TEM-1D.v1^;TEM-1D.v1^	CTX-M-15	-	NDM-1	SHV-11.v1^	35Q	OmpK36-45%	-	GyrA-83Y;GyrA-87A;ParC-80I	-	-	ST147	3	4	6	1	7	4	38	6	15	5	4	11	125	129	2	11	51	2	-	-	-	-	-	-	-	-	-	-	-	-	-	-	-	1	15	1	1	1	-	-	-	-	27	2	2	-	ST147	NEG	NA	>= 32	R	>= 32	R	>= 128	R	>= 64	R	>= 64	R	>= 64	R	>= 64	R	>= 64	R	>= 16	R	>= 16	R	4	S	>= 16	R	>= 4	R	>= 8	R	>= 512	R	>= 320	R	9	2022
M495	SAMN38154065	ST147	MOH	BC	AlMadinah	AlMadinah	West	24.5253	39.5908	MRA	ST147	4	2	10	14	ybt 16; ICEKp12	280	-	0	iuc 1	63	-	0	rmp 1; KpVP-1	147	rmpA2_6*-47%	wzi420	KL10	K10	?-	Good	0.9679	KL10_18_manC,KL10_19_manB	O3/O3a	O3/O3a	?-	Good	0.9797	O3/O3a_01_manC,O3/O3a_02_manB	aac(3)-IId^;aadA*;aph(3')-VI	-	-	qnrS1	-	ereA2*	cmlA5	arr-2	sul1*;sul2	tet(D)	-	TEM-1D.v1^;TEM-1D.v1^	CTX-M-15	-	NDM-1	SHV-11.v1^	35Q	-	-	GyrA-83Y;GyrA-87A;ParC-80I	-	-	ST147	3	4	6	1	7	4	38	6	15	5	4	11	125	129	2	11	51	2	-	-	-	-	-	-	-	-	-	-	-	-	-	-	-	1	15	1	1	1	-	-	-	-	27	2	2	-	ST147	NEG	NA	>= 32	R	>= 32	R	>= 128	R	>= 64	R	>= 64	R	>= 64	R	>= 64	R	>= 64	R	>= 16	R	>= 16	R	<= 2	S	>= 16	R	>= 4	R	4	I	256	R	<= 20	S	5	2022
M616	SAMN38154071	ST147	MOH	BC	AlMadinah	AlMadinah	West	24.5253	39.5908	MRA	ST147	1	3	8	10	ybt 10; ICEKp4	384	-	0	-	0	-	0	-	0	-	wzi64	KL64	K64	none	Very high	0.9999	NA	O1/O2v1	O2a	none	Very high	0.9864	NA	aac(6')-Ib?;rmtB;rmtF	-	-	qnrB1.v2^	-	ermB.v1*;mphA?	-	arr-2	-	-	-	TEM-1D.v1^	CTX-M-15	-	OXA-181	SHV-11.v1^	35Q	OmpK35-76%;OmpK36TD	PmrB-69%	GyrA-83I;ParC-80I	-	-	ST147	3	4	6	1	7	4	38	16	12	4	3	3	61	54	3	10	9	39	-	-	-	-	-	-	-	-	-	-	-	-	-	-	-	-	-	-	-	-	-	-	-	-	-	-	-	-	ST147	NEG	NA	>= 32	R	>= 32	R	>= 128	R	>= 64	R	>= 64	R	>= 64	R	>= 64	R	>= 64	R	8	R	>= 16	R	>= 64	R	>= 16	R	>= 4	R	4	I	256	R	<= 20	S	6	2022
M249	SAMN38154057	ST147	MOH	BC	AlMadinah	AlMadinah	West	24.5253	39.5908	MHA	ST147	1	3	10	13	ybt 10; ICEKp4	384	-	0	-	0	-	0	-	0	-	wzi64	KL64	K64	none	Perfect	1	NA	O1/O2v1	O2a	none	Very high	0.9864	NA	aac(6')-Ib?;rmtB;rmtF	-	-	qnrB1.v2^	-	ermB.v1*;mphA?	-	arr-2	sul1	-	dfrA12	TEM-1D.v1^	CTX-M-15	-	NDM-5;OXA-181	SHV-11.v1^	35Q	OmpK35-76%;OmpK36TD	MgrB-0%	GyrA-83I;ParC-80I	-	-	ST147	3	4	6	1	7	4	38	16	12	4	3	3	61	54	3	10	9	39	-	-	-	-	-	-	-	-	-	-	-	-	-	-	-	-	-	-	-	-	-	-	-	-	-	-	-	-	ST147	NEG	NA	>= 32	R	>= 32	R	>= 128	R	>= 64	R	>= 64	R	>= 64	R	>= 64	R	>= 64	R	>= 16	R	>= 16	R	>= 64	R	>= 16	R	>= 4	R	2	S	256	R	>= 320	R	3	2022
R596	SAMN38154126	ST147	MOH	BC	Riyadh	Riyadh	Center	24.7286	46.6865	RRA	ST147	0	2	9	10	-	0	-	0	-	0	-	0	-	0	-	wzi64	KL64	K64	?	Good	1	NA	O1/O2v1	O2a	none	Very high	0.9864	NA	rmtF	-	-	qnrB1.v1	-	-	-	arr-2	sul1	tet(A).v1	dfrA1.v1	TEM-1D.v1^	CTX-M-15	-	NDM-1;OXA-48	SHV-11.v1^	35Q	-	-	GyrA-83I;ParC-80I	-	aac(6')-Ib-cr.v2*?-0%	ST147	3	4	6	1	7	4	38	-	-	-	-	-	-	-	-	-	-	-	-	-	-	-	-	-	-	-	-	-	-	-	-	-	-	-	-	-	-	-	-	-	-	-	-	-	-	-	ST147	NEG	NA	>= 32	R	>= 32	R	>= 128	R	>= 64	R	>= 64	R	>= 64	R	>= 64	R	>= 64	R	>= 16	R	>= 16	R	>= 64	R	>= 16	R	>= 4	R	2	S	256	R	40	S	6	2022
M203	SAMN38154056	ST1552	MOH	BC	AlMadinah	AlMadinah	West	24.5253	39.5908	MHA	ST1552	0	2	8	12	-	0	-	0	-	0	-	0	-	0	-	wzi119	KL25	K25	-	High	0.9841	KL25_09_wfeD	O1/O2v1	O1	none	Very high	0.9811	NA	aac(3)-IIa.v1^;aph(3')-VI;strA.v1^;strB.v1	-	-	qnrB1.v2^;qnrS1	-	-	-	-	sul2	tet(D)	dfrA14.v2*	OXA-1	CTX-M-15	-	NDM-1	SHV-11.v1^	35Q	-	-	-	CatB4.v1?-81%	TEM-105?-0%;aac(6')-Ib-cr.v1*?-0%;aac(6')-Ib-cr.v2?-45%	ST1552	2	1	2	1	3	25	2	-	-	-	-	-	-	-	-	-	-	-	-	-	-	-	-	-	-	-	-	-	-	-	-	-	-	-	-	-	-	-	-	-	-	-	-	-	-	-	ST1552	NEG	NA	>= 32	R	>= 32	R	>= 128	R	>= 64	R	>= 64	R	>= 64	R	>= 64	R	>= 64	R	>= 16	R	>= 16	R	<= 2	S	>= 16	R	>= 4	R	>= 8	R	128	R	>= 320	R	8	2022
R1296	SAMN38154107	ST16	MOH	BC	Riyadh	Riyadh	Center	24.7286	46.6865	RRA	ST16-1LV	1	2	8	8	ybt 14; ICEKp5	376	-	0	-	0	-	0	-	0	-	wzi104	KL51	K51	-	High	0.9937	KL51_14_wcoZ	O1/O2v2	O2afg	none	Very high	0.9843	NA	aadA*	-	-	qnrS1	-	-	cmlA5	arr-2	sul1*	tet(D)	-	-	CTX-M-15	-	OXA-181	SHV-1	-	OmpK35-6%;OmpK36TD	-	GyrA-83I;ParC-84K	ereA2*?-88%	-	ST16-1LV	2	1	2	1	4	4	77	4	4	5	4	1	8	8	2	4	4	2	-	-	-	-	-	-	-	-	-	-	-	-	-	-	-	-	-	-	-	-	-	-	-	-	-	-	-	-	ST16	POS	+	>= 32	R	16	I	16	I	>= 64	R	<= 4	S	>= 64	R	>= 64	R	>= 64	R	<= 0.25	S	<= 0.25	S	<= 2	S	>= 16	R	<= 0.25	S	1	S	64	I	>= 320	R	10	2022
J818	SAMN38154037	ST16	MOH	BC	Jeddah	Makkah	SouthWest	21.4058	39.868	JHA	ST16-1LV	1	2	8	11	ybt 14; ICEKp5	376	-	0	-	0	-	0	-	0	-	wzi104	KL51	K51	-	High	0.9937	KL51_14_wcoZ	O1/O2v2	O2afg	none	Very high	0.9843	NA	aac(3)-IId^;aadA*;aadA2^	-	-	qnrS1	-	-	cmlA5	arr-2	sul1?	-	dfrA12	-	CTX-M-15	-	NDM-5;OXA-181	-	-	OmpK35-6%;OmpK36TD	-	GyrA-83I;ParC-84K	ereA2*?-88%	SHV-142?-0%	ST16-1LV	2	1	2	1	4	4	77	4	4	5	4	1	8	8	2	4	4	2	-	-	-	-	-	-	-	-	-	-	-	-	-	-	-	-	-	-	-	-	-	-	-	-	-	-	-	-	ST16	NEG	NA	>= 32	R	>= 32	R	>= 128	R	>= 64	R	>= 64	R	>= 64	R	>= 64	R	>= 64	R	>= 16	R	>= 16	R	<= 2	S	>= 16	R	>= 4	R	2	S	128	R	>= 320	R	10	2022
J814	SAMN38154036	ST16	MOH	BC	Jeddah	Makkah	SouthWest	21.4058	39.868	JHA	ST16-1LV	1	2	9	13	ybt 14; ICEKp5	376	-	0	-	0	-	0	-	0	-	wzi104	KL51	K51	-	High	0.9937	KL51_14_wcoZ	O1/O2v2	O2afg	none	Very high	0.9843	NA	aac(3)-IId^;aadA*;rmtB	-	-	qnrS1	-	ereA2*;ermB.v1*;mphA?	cmlA5	arr-2	sul1*	-	-	TEM-1D.v1^	CTX-M-15	-	OXA-181	-	-	OmpK35-6%;OmpK36TD	-	GyrA-83I;ParC-84K	-	SHV-142?-0%	ST16-1LV	2	1	2	1	4	4	77	4	4	5	4	1	8	8	2	4	4	2	-	-	-	-	-	-	-	-	-	-	-	-	-	-	-	-	-	-	-	-	-	-	-	-	-	-	-	-	ST16	NEG	NA	>= 32	R	>= 32	R	>= 128	R	>= 64	R	>= 64	R	>= 64	R	>= 64	R	>= 64	R	2	S	>= 16	R	>= 64	R	>= 16	R	>= 4	R	4	I	128	R	<= 20	S	9	2022
J738	SAMN38154031	ST16	MOH	BC	Jeddah	Makkah	SouthWest	21.4058	39.868	JRA	ST16-1LV	1	2	9	12	ybt 14; ICEKp5	376	-	0	-	0	-	0	-	0	-	wzi104	KL51	K51	*	Very high	0.9936	NA	O1/O2v2	O2afg	none	Very high	0.9843	NA	aac(3)-IId^;aadA*;aadA2^	-	-	qnrS1	-	ereA2*;ermB.v1*	cmlA5	arr-2	sul1?	-	dfrA12	-	CTX-M-15	-	OXA-181	-	-	OmpK35-6%;OmpK36TD	-	GyrA-83I;ParC-84K	-	SHV-142?-0%	ST16-1LV	2	1	2	1	4	4	77	4	4	5	4	1	8	8	2	4	4	2	-	-	-	-	-	-	-	-	-	-	-	-	-	-	-	-	-	-	-	-	-	-	-	-	-	-	-	-	ST16	NEG	NA	>= 32	R	>= 32	R	>= 128	R	>= 64	R	>= 64	R	>= 64	R	>= 64	R	>= 64	R	2	S	>= 16	R	<= 2	S	>= 16	R	>= 4	R	4	I	128	R	>= 320	R	8	2022
J693	SAMN38154027	ST16	MOH	BC	Jeddah	Makkah	SouthWest	21.4058	39.868	JRA	ST16-1LV	1	3	11	16	ybt 14; ICEKp5	376	-	0	-	0	-	0	-	0	-	wzi104	KL51	K51	-	High	0.9937	KL51_14_wcoZ	O1/O2v2	O2afg	none	Very high	0.9843	NA	aac(3)-IId^;aadA*;aadA2^;rmtB	-	-	qnrS1	-	ereA2*;ermB.v1*;mphA?	cmlA5	arr-2	sul1?	-	dfrA12	TEM-1D.v1^	CTX-M-15	-	NDM-5;OXA-181	-	-	OmpK35-6%;OmpK36TD	MgrB-40%	GyrA-83I;ParC-84K	SHV-187*?-82%	-	ST16-1LV	2	1	2	1	4	4	77	4	4	5	4	1	8	8	2	4	4	2	-	-	-	-	-	-	-	-	-	-	-	-	-	-	-	-	-	-	-	-	-	-	-	-	-	-	-	-	ST16	NEG	NA	>= 32	R	>= 32	R	>= 128	R	>= 64	R	>= 64	R	>= 64	R	>= 64	R	>= 64	R	>= 16	R	>= 16	R	>= 64	R	>= 16	R	>= 4	R	4	I	128	R	>= 320	R	8	2022
J461	SAMN38154015	ST16	MOH	BC	Jeddah	Makkah	SouthWest	21.4058	39.868	JHC	ST16-1LV	1	2	10	15	ybt 14; ICEKp5	376	-	0	-	0	-	0	-	0	-	wzi104	KL51	K51	*	Very high	0.9936	NA	O1/O2v2	O2afg	none	Very high	0.9843	NA	aac(3)-IId^;aadA*;aadA2^;rmtB	-	-	qnrS1	-	ermB.v1*;mphA?	cmlA5	arr-2	sul1?	-	dfrA12	TEM-1D.v1^	CTX-M-15	-	NDM-5;OXA-181	-	-	OmpK35-6%;OmpK36TD	-	GyrA-83I;ParC-84K	ereA2*?-88%	SHV-142?-0%	ST16-1LV	2	1	2	1	4	4	77	4	4	5	4	1	8	8	2	4	4	2	-	-	-	-	-	-	-	-	-	-	-	-	-	-	-	-	-	-	-	-	-	-	-	-	-	-	-	-	ST16	NEG	NA	>= 32	R	>= 32	R	>= 128	R	>= 64	R	>= 64	R	>= 64	R	>= 64	R	>= 64	R	>= 16	R	>= 16	R	>= 64	R	>= 16	R	>= 4	R	4	I	128	R	>= 320	R	7	2022
J268	SAMN38154011	ST16	MOH	BC	Jeddah	Makkah	SouthWest	21.4058	39.868	JHC	ST16-1LV	1	2	10	15	ybt 14; ICEKp5	376	-	0	-	0	-	0	-	0	-	wzi104	KL51	K51	-	High	0.9937	KL51_14_wcoZ	O1/O2v2	O2afg	none	Very high	0.9843	NA	aac(3)-IId^;aadA*;aadA2^;rmtB	-	-	qnrS1	-	ermB.v1*;mphA?	cmlA5	arr-2	sul1	-	dfrA12	TEM-1D.v1^	CTX-M-15	-	NDM-5;OXA-181	-	-	OmpK35-6%;OmpK36TD	-	GyrA-83I;ParC-84K	SHV-1?-0%;ereA2*?-88%	-	ST16-1LV	2	1	2	1	4	4	77	4	4	5	4	1	8	8	2	4	4	2	-	-	-	-	-	-	-	-	-	-	-	-	-	-	-	-	-	-	-	-	-	-	-	-	-	-	-	-	ST16	NEG	NA	>= 32	R	>= 32	R	>= 128	R	>= 64	R	>= 64	R	>= 64	R	>= 64	R	>= 64	R	>= 16	R	>= 16	R	>= 64	R	>= 16	R	>= 4	R	4	I	128	R	>= 320	R	6	2022
J242	SAMN38154009	ST16	MOH	BC	Jeddah	Makkah	SouthWest	21.4058	39.868	JHC	ST16-1LV	1	2	10	14	ybt 14; ICEKp5	376	-	0	-	0	-	0	-	0	-	wzi104	KL51	K51	*	Very high	0.9936	NA	O1/O2v2	O2afg	none	Very high	0.9843	NA	aac(3)-IId^;aadA*;aadA2^;rmtB	-	-	-	-	ereA2*;ermB.v1*;mphA?	cmlA5	arr-2	sul1	-	dfrA12	TEM-1D.v1^	CTX-M-15	-	NDM-5	-	-	OmpK35-6%;OmpK36TD	-	GyrA-83I;ParC-84K	SHV-1?-0%	-	ST16-1LV	2	1	2	1	4	4	77	4	4	5	4	1	8	8	2	4	4	2	-	-	-	-	-	-	-	-	-	-	-	-	-	-	-	-	-	-	-	-	-	-	-	-	-	-	-	-	ST16	NEG	NA	>= 32	R	>= 32	R	>= 128	R	>= 64	R	>= 64	R	>= 64	R	>= 64	R	>= 64	R	>= 16	R	>= 16	R	>= 64	R	>= 16	R	>= 4	R	4	I	128	R	>= 320	R	4	2022
J235	SAMN38154007	ST16	MOH	BC	Jeddah	Makkah	SouthWest	21.4058	39.868	JHB	ST16-1LV	1	2	10	15	ybt 14; ICEKp5	376	-	0	-	0	-	0	-	0	-	wzi104	KL51	K51	-	High	0.9937	KL51_14_wcoZ	O1/O2v2	O2afg	none	Very high	0.9843	NA	aac(3)-IId^;aadA*;aadA2^;rmtB	-	-	qnrS1	-	ermB.v1*;mphA?	cmlA5	arr-2	sul1	-	dfrA12	TEM-1D.v1^	CTX-M-15	-	NDM-5;OXA-181	-	-	OmpK35-6%;OmpK36TD	-	GyrA-83I;ParC-84K	SHV-1?-0%;ereA2*?-88%	-	ST16-1LV	2	1	2	1	4	4	77	4	4	5	4	1	8	8	2	4	4	2	-	-	-	-	-	-	-	-	-	-	-	-	-	-	-	-	-	-	-	-	-	-	-	-	-	-	-	-	ST16	NEG	NA	>= 32	R	>= 32	R	>= 128	R	>= 64	R	>= 64	R	>= 64	R	>= 64	R	>= 64	R	>= 16	R	>= 16	R	>= 64	R	>= 16	R	>= 4	R	4	I	128	R	>= 320	R	5	2022
J181	SAMN38154004	ST16	MOH	BC	Jeddah	Makkah	SouthWest	21.4058	39.868	JHB	ST16-1LV	1	3	11	15	ybt 14; ICEKp5	376	-	0	-	0	-	0	-	0	-	wzi104	KL51	K51	*	Very high	0.9936	NA	O1/O2v2	O2afg	?-	Good	0.9843	O1/O2v2_06_wbbO	aac(3)-IId^;aadA*;aadA2^;rmtB	-	-	qnrS1	-	ermB.v1*;mphA?	cmlA5	arr-2	sul1?	-	dfrA12	TEM-1D.v1^	CTX-M-15	-	NDM-5;OXA-181	-	-	OmpK35-6%;OmpK36TD	MgrB-0%	GyrA-83I;ParC-84K	SHV-1?-0%;ereA2*?-88%	-	ST16-1LV	2	1	2	1	4	4	77	4	4	5	4	1	8	8	2	4	4	2	-	-	-	-	-	-	-	-	-	-	-	-	-	-	-	-	-	-	-	-	-	-	-	-	-	-	-	-	ST16	NEG	NA	>= 32	R	>= 32	R	>= 128	R	>= 64	R	>= 64	R	>= 64	R	>= 64	R	>= 64	R	>= 16	R	>= 16	R	>= 64	R	>= 16	R	>= 4	R	4	I	128	R	>= 320	R	5	2022
T39	SAMN38154139	ST16	MOH	BC	Taif	Makkah	SouthWest	21.2892	40.4207	THB	ST16	1	3	9	9	ybt 10; ICEKp4	91-2LV	-	0	-	0	-	0	-	0	-	wzi50	KL51	K51	?-	Good	0.9993	KL51_14_wcoZ	O3b	O3b	none	Very high	0.9908	NA	aac(6')-Ib-cr.v2;aadA5	-	-	-	-	mphA	-	-	sul1	-	dfrA17	OXA-1;TEM-1D.v1^	CTX-M-15	-	NDM-5	SHV-1	-	-	PmrB-48%	GyrA-83F;GyrA-87N;ParC-84K	CatB4.v1?-81%	-	ST16	2	1	2	1	4	4	4	3	12	4	110	3	85	85	3	10	9	2	-	-	-	-	-	-	-	-	-	-	-	-	-	-	-	-	-	-	-	-	-	-	-	-	-	-	-	-	ST16	NEG	NA	>= 32	R	>= 32	R	>= 128	R	>= 64	R	>= 64	R	>= 64	R	>= 64	R	>= 64	R	8	R	>= 16	R	<= 2	S	<= 1	S	>= 4	R	4	I	128	R	>= 320	R	3	2022
T197	SAMN37449919	ST16	MOH	BC	Taif	Makkah	SouthWest	21.2892	40.4207	THA	ST16	4	2	7	11	ybt 10; ICEKp4	91-2LV	-	0	iuc 1	63-1LV	-	0	rmp 1; KpVP-1	147	rmpA2_6*-47%	wzi50	KL51	K51	?-	Good	0.9993	KL51_14_wcoZ	O3b	O3b	none	Very high	0.9908	NA	aph3-Ia.v1^;armA;strA.v1;strB.v1	-	-	-	-	mphA?;mphE.v2	-	-	sul1;sul2	-	dfrA5	-	CTX-M-14^	-	OXA-48	SHV-1	-	OmpK36-0%	-	GyrA-83F;GyrA-87N;ParC-84K	msrE*-15%	-	ST16	2	1	2	1	4	4	4	3	12	4	110	3	85	85	3	10	9	2	-	-	-	-	-	-	-	-	-	-	-	-	-	-	-	1	15	1	1*	1	-	-	-	-	27	2	2	-	ST16	NEG	NA	>= 32	R	>= 32	R	>= 128	R	>= 64	R	>= 64	R	16	*R	>= 64	R	>= 64	R	>= 16	R	>= 16	R	>= 64	R	>= 16	R	>= 4	R	2	S	>= 512	R	>= 320	R	11	2022
M924	SAMN38154080	ST16	MOH	BC	AlMadinah	AlMadinah	West	24.5253	39.5908	MRA	ST16	0	3	8	7	-	0	-	0	-	0	-	0	-	0	-	wzi50	KL51	K51	none	Very high	0.9994	NA	O3b	O3b	none	Very high	0.9908	NA	aadA2^;aph3-Ia.v1^	-	-	-	-	mphA	-	-	sul1	tet(A).v1	dfrA12	-	-	-	NDM-5	SHV-1	-	-	MgrB-0%	GyrA-83F;GyrA-87N;ParC-84K	-	-	ST16	2	1	2	1	4	4	4	-	-	-	-	-	-	-	-	-	-	-	-	-	-	-	-	-	-	-	-	-	-	-	-	-	-	-	-	-	-	-	-	-	-	-	-	-	-	-	ST16	NEG	NA	>= 32	R	>= 32	R	>= 128	R	>= 64	R	>= 64	R	>= 64	R	>= 64	R	>= 64	R	>= 16	R	>= 16	R	<= 2	S	<= 1	S	>= 4	R	>= 8	R	128	R	>= 320	R	8	2022
M549	SAMN38154068	ST2096	MOH	BC	AlMadinah	AlMadinah	West	24.5253	39.5908	MRA	ST2096	4	2	9	15	ybt 14; ICEKp5 (truncated)	140-3LV	-	0	iuc 1	1	-	0	-	0	rmpA2_8-60%	wzi64	KL64	K64	none	Perfect	1	NA	O1/O2v1	O1	none	Very high	0.9864	NA	aac(6')-Ib-cr.v2;aadA2^;armA*;sat-2	-	-	-	-	mphE.v2^;msrE*	-	-	sul1	tet(D)	dfrA1.v1;dfrA12;dfrA14.v2*	OXA-1;TEM-1D.v1^	CTX-M-15	-	OXA-232	SHV-28.v1^	-	OmpK36GD	-	GyrA-83Y;GyrA-87G;ParC-80I	CatB4.v1?-81%	-	ST2096	1	6	1	1	1	46	1	4	100	31	4*	1	67*-50%	171	2	4	4	36	-	-	-	-	-	-	-	-	-	-	-	-	-	-	-	1	1	1	1	1	-	-	-	-	55-60%	-	-	-	ST2096	NEG	NA	>= 32	R	>= 32	R	>= 128	R	>= 64	R	>= 64	R	>= 64	R	>= 64	R	>= 64	R	>= 16	R	>= 16	R	>= 64	R	>= 16	R	>= 4	R	4	I	256	R	>= 320	R	5	2022
TK123	SAMN37449926	ST2096	MOH	BC	Tabuk	Tabuk	NorthWest	28.3872	36.5652	TKHA	ST2096	4	3	10	15	ybt 14; ICEKp5	140-2LV	-	0	iuc 1	1	-	0	-	0	rmpA2_8-60%	wzi64	KL64	K64	none	Very high	1	NA	O1/O2v1	O1	none	Very high	0.9864	NA	aac(6')-Ib-cr.v2;aadA2^;armA*;sat-2	-	-	-	-	mphE.v2^;msrE	-	-	sul1	tet(D)	dfrA1.v1;dfrA12;dfrA14.v2*	OXA-1;TEM-1D.v1^	CTX-M-15	-	OXA-232	SHV-28.v1^	-	OmpK36GD	MgrB-0%	GyrA-83Y;GyrA-87G;ParC-80I	CatB4.v1?-81%	-	ST2096	1	6	1	1	1	46	1	4	100	31	4	1	67*	171	2	4	4	36	-	-	-	-	-	-	-	-	-	-	-	-	-	-	-	1	1	1	1	1	-	-	-	-	55-60%	-	-	-	ST2096	NEG	NA	>= 32	R	>= 32	R	>= 128	R	>= 64	R	>= 64	R	16	*R	>= 64	R	>= 64	R	>= 16	R	>= 16	R	>= 64	R	>= 16	R	>= 4	R	4	I	128	R	>= 320	R	12	2022
T183	SAMN37449918	ST2096	MOH	BC	Taif	Makkah	SouthWest	21.2892	40.4207	THA	ST2096	4	3	10	15	ybt 14; ICEKp5	140-1LV	-	0	iuc 1	1	-	0	-	0	rmpA2_8-60%	wzi64	KL64	K64	none	Perfect	1	NA	O1/O2v1	O1	none	Very high	0.9864	NA	aac(6')-Ib-cr.v2;aadA2^;armA*;sat-2	-	-	-	-	mphE.v2^;msrE	-	-	sul1	tet(D)	dfrA1.v1;dfrA12;dfrA14.v2*	OXA-1;TEM-1D.v1^	CTX-M-15	-	OXA-232	SHV-28.v1^	-	OmpK36GD	MgrB-0%	GyrA-83Y;GyrA-87G;ParC-80I	CatB4.v1?-81%	-	ST2096	1	6	1	1	1	46	1	4	100	31	4	1	67	171	2	4	4	36	-	-	-	-	-	-	-	-	-	-	-	-	-	-	-	1	1	1	1	1	-	-	-	-	55-60%	-	-	-	ST2096	NEG	NA	>= 32	R	>= 32	R	>= 128	R	>= 64	R	>= 64	R	>= 64	R	>= 64	R	>= 64	R	2	S	>= 16	R	>= 64	R	>= 16	R	>= 4	R	2	S	256	R	>= 320	R	10	2022
R68	SAMN38154127	ST2096	MOH	BC	Riyadh	Riyadh	Center	24.7286	46.6865	RRA	ST2096	4	1	8	14	ybt 14; ICEKp5	140-2LV	-	0	iuc 1	1	-	0	-	0	rmpA2_8*	wzi64	KL64	K64	none	Very high	0.9999	NA	O1/O2v1	O1	none	Very high	0.9864	NA	aac(6')-Ib-cr.v2;armA*;sat-2	-	-	-	-	ermB.v1*;mphE.v2^;msrE	-	-	sul1	tet(D)	dfrA1.v1;dfrA12;dfrA14.v2*	OXA-1;TEM-1D.v1^	CTX-M-15	-	-	SHV-28.v1^	-	OmpK36GD	-	GyrA-83Y;GyrA-87G;ParC-80I	CatB4.v1?-81%;tet(X6)*-25%	aadA2*?-0%;aadA24?-0%	ST2096	1	6	1	1	1	46	1	4	100	31	4	1	67	171	2	4	4	36*	-	-	-	-	-	-	-	-	-	-	-	-	-	-	-	1	1	1	1	1	-	-	-	-	55*	-	-	-	ST2096	POS	+	>= 32	R	>= 32	R	>= 128	R	>= 64	R	>= 64	R	>= 64	R	>= 64	R	>= 64	R	<= 0.25	S	<= 0.25	S	>= 64	R	>= 16	R	>= 4	R	1	S	256	R	>= 320	R	3	2022
R408	SAMN38154125	ST2096	MOH	BC	Riyadh	Riyadh	Center	24.7286	46.6865	RRA	ST2096	4	3	9	12	ybt 14; ICEKp5	140-2LV	-	0	iuc 1	1	-	0	-	0	rmpA2_8-60%	wzi64	KL64	K64	none	Perfect	1	NA	O1/O2v1	O1	none	Very high	0.9864	NA	aac(6')-Ib-cr.v2;aadA2^;sat-2	-	-	-	-	-	-	-	sul1	tet(D)	dfrA1.v1;dfrA12;dfrA14.v2*	OXA-1;TEM-1D.v1^	CTX-M-15	-	OXA-232	SHV-28.v1^	-	OmpK36GD	MgrB-0%	GyrA-83Y;GyrA-87G;ParC-80I	CatB4.v1?-81%	-	ST2096	1	6	1	1	1	46	1	4	100	31	4	1	67*	171	2	4	4	36	-	-	-	-	-	-	-	-	-	-	-	-	-	-	-	1	1	1	1	1	-	-	-	-	55-60%	-	-	-	ST2096	NEG	NA	>= 32	R	>= 32	R	>= 128	R	>= 64	R	>= 64	R	>= 64	R	>= 64	R	>= 64	R	1*	*I	>= 16	R	8	*I	<= 1	S	>= 4	R	4	I	256	R	>= 320	R	5	2022
R347	SAMN38154122	ST2096	MOH	BC	Riyadh	Riyadh	Center	24.7286	46.6865	RRA	ST2096	4	3	10	15	ybt 14; ICEKp5	140-2LV	-	0	iuc 1	1	-	0	-	0	rmpA2_8-60%	wzi64	KL64	K64	none	Perfect	1	NA	O1/O2v1	O1	none	Very high	0.9864	NA	aac(6')-Ib-cr.v2;aadA2^;armA*;sat-2	-	-	-	-	mphE.v2^;msrE	-	-	sul1	tet(D)	dfrA1.v1;dfrA12;dfrA14.v2*	OXA-1;TEM-1D.v1^	CTX-M-15	-	OXA-232	SHV-28.v1^	-	OmpK36GD	MgrB-0%	GyrA-83Y;GyrA-87G;ParC-80I	CatB4.v1?-81%	-	ST2096	1	6	1	1	1	46	1	4	100	31	4	1	67*	171	2	4	4	36	-	-	-	-	-	-	-	-	-	-	-	-	-	-	-	1	1	1	1	1	-	-	-	-	55-60%	-	-	-	ST2096	NEG	NA	>= 32	R	>= 32	R	>= 128	R	>= 64	R	>= 64	R	>= 64	R	>= 64	R	>= 64	R	>= 16	R	>= 16	R	>= 64	R	>= 16	R	>= 4	R	4	I	256	R	>= 320	R	4	2022
R317	SAMN38154121	ST2096	MOH	BC	Riyadh	Riyadh	Center	24.7286	46.6865	RRA	ST2096	4	3	10	19	ybt 14; ICEKp5	140-2LV	-	0	iuc 1	1	-	0	-	0	rmpA2_8-60%	wzi64	KL64	K64	none	Perfect	1	NA	O1/O2v1	O1	none	Very high	0.9864	NA	aac(6')-Ib-cr.v2;aadA2^;aph(3')-VIb*;armA*;sat-2;strA.v1;strA.v1;strB.v1	-	-	-	-	msrE?	-	-	sul1	tet(D)	dfrA1.v1;dfrA12;dfrA14.v2*	OXA-1;TEM-1D.v1^	CTX-M-14^;CTX-M-15	-	OXA-48	SHV-28.v1^	-	OmpK36GD	MgrB-0%	GyrA-83Y;GyrA-87G;ParC-80I	CatB4.v1?-81%	-	ST2096	1	6	1	1	1	46	1	4	100	31	4	1	67*	171	2	4	4	36	-	-	-	-	-	-	-	-	-	-	-	-	-	-	-	1	1	1	1	1	-	-	-	-	55-60%	-	-	-	ST2096	NEG	NA	>= 32	R	>= 32	R	>= 128	R	>= 64	R	>= 64	R	>= 64	R	>= 64	R	>= 64	R	8	R	>= 16	R	>= 64	R	>= 16	R	>= 4	R	>= 8	R	256	R	>= 320	R	4	2022
R314	SAMN38154120	ST2096	MOH	BC	Riyadh	Riyadh	Center	24.7286	46.6865	RRA	ST2096	4	3	10	15	ybt 14; ICEKp5	140-2LV	-	0	iuc 1	1	-	0	-	0	rmpA2_8-60%	wzi64	KL64	K64	none	Perfect	1	NA	O1/O2v1	O1	none	Very high	0.9864	NA	aac(6')-Ib-cr.v2;aadA2^;armA*;sat-2	-	-	-	-	mphE.v2^;msrE	-	-	sul1	tet(D)	dfrA1.v1;dfrA12;dfrA14.v2*	OXA-1;TEM-1D.v1^	CTX-M-15	-	OXA-232	SHV-28.v1^	-	OmpK36GD	MgrB-0%	GyrA-83Y;GyrA-87G;ParC-80I	CatB4.v1?-81%	-	ST2096	1	6	1	1	1	46	1	4	100	31	4	1	67*	171	2	4	4	36	-	-	-	-	-	-	-	-	-	-	-	-	-	-	-	1	1	1	1	1	-	-	-	-	55-60%	-	-	-	ST2096	NEG	NA	>= 32	R	>= 32	R	>= 128	R	>= 64	R	>= 64	R	>= 64	R	>= 64	R	>= 64	R	>= 16	R	>= 16	R	>= 64	R	>= 16	R	>= 4	R	4	I	256	R	>= 320	R	4	2022
R313	SAMN38154119	ST2096	MOH	BC	Riyadh	Riyadh	Center	24.7286	46.6865	RRA	ST2096	4	3	10	15	ybt 14; ICEKp5	140-2LV	-	0	iuc 1	1	-	0	-	0	rmpA2_8-60%	wzi64	KL64	K64	none	Perfect	1	NA	O1/O2v1	O1	none	Very high	0.9864	NA	aac(6')-Ib-cr.v2;aadA2^;armA*;sat-2	-	-	-	-	mphE.v2^;msrE	-	-	sul1	tet(D)	dfrA1.v1;dfrA12;dfrA14.v2*	OXA-1;TEM-1D.v1^	CTX-M-15	-	OXA-232	SHV-28.v1^	-	OmpK36GD	MgrB-0%	GyrA-83Y;GyrA-87G;ParC-80I	CatB4.v1?-81%	-	ST2096	1	6	1	1	1	46	1	4	100	31	4	1	67*	171	2	4	4	36	-	-	-	-	-	-	-	-	-	-	-	-	-	-	-	1	1	1	1	1	-	-	-	-	55-60%	-	-	-	ST2096	NEG	NA	>= 32	R	>= 32	R	>= 128	R	>= 64	R	>= 64	R	>= 64	R	>= 64	R	>= 64	R	>= 16	R	>= 16	R	>= 64	R	>= 16	R	>= 4	R	4	I	256	R	>= 320	R	4	2022
R235	SAMN37449912	ST2096	MOH	BC	Riyadh	Riyadh	Center	24.7286	46.6865	RRA	ST2096	4	3	9	12	ybt 14; ICEKp5	140-2LV	-	0	iuc 1	1	-	0	-	0	rmpA2_8-60%	wzi64	KL64	K64	none	Perfect	1	NA	O1/O2v1	O1	none	Very high	0.9864	NA	aac(6')-Ib-cr.v2;aadA2^;sat-2	-	-	-	-	-	-	-	sul1	tet(D)	dfrA1.v1;dfrA12;dfrA14.v2*	OXA-1;TEM-1D.v1^	CTX-M-15	-	OXA-232	SHV-28.v1^	-	OmpK36GD	MgrB-0%	GyrA-83Y;GyrA-87G;ParC-80I	CatB4.v1?-81%	-	ST2096	1	6	1	1	1	46	1	4	100	31	4	1	67*	171	2	4	4	36	-	-	-	-	-	-	-	-	-	-	-	-	-	-	-	1	1	1	1	1	-	-	-	-	55-60%	-	-	-	ST2096	NEG	NA	>= 32	R	>= 32	R	>= 128	R	>= 64	R	>= 64	R	>= 64	R	>= 64	R	>= 64	R	2	S	>= 16	R	8	*I	<= 1	S	>= 4	R	2	S	256	R	>= 320	R	4	2022
R233	SAMN38154116	ST2096	MOH	BC	Riyadh	Riyadh	Center	24.7286	46.6865	RRA	ST2096	4	3	9	12	ybt 14; ICEKp5	140-2LV	-	0	iuc 1	1	-	0	-	0	rmpA2_8-60%	wzi64	KL64	K64	none	Perfect	1	NA	O1/O2v1	O1	none	Very high	0.9864	NA	aac(6')-Ib-cr.v2;aadA2^;sat-2	-	-	-	-	-	-	-	sul1	tet(D)	dfrA1.v1;dfrA12;dfrA14.v2*	OXA-1;TEM-1D.v1^	CTX-M-15	-	OXA-232	SHV-28.v1^	-	OmpK36GD	MgrB-0%	GyrA-83Y;GyrA-87G;ParC-80I	CatB4.v1?-81%	-	ST2096	1	6	1	1	1	46	1	4	100	31	4	1	67*	171	2	4	4	36	-	-	-	-	-	-	-	-	-	-	-	-	-	-	-	1	1	1	1	1	-	-	-	-	55-60%	-	-	-	ST2096	NEG	NA	>= 32	R	>= 32	R	>= 128	R	>= 64	R	>= 64	R	>= 64	R	>= 64	R	>= 64	R	1*	*I	>= 16	R	8	*I	<= 1	S	>= 4	R	2	S	128	R	>= 320	R	4	2022
R185	SAMN38154113	ST2096	MOH	BC	Riyadh	Riyadh	Center	24.7286	46.6865	RRA	ST2096	4	1	9	14	ybt 14; ICEKp5	140-2LV	-	0	iuc 1	1	-	0	-	0	rmpA2_8*-54%	wzi64	KL64	K64	none	Perfect	1	NA	O1/O2v1	O1	none	Very high	0.9864	NA	aac(6')-Ib-cr.v2;aadA2^;armA*;sat-2	-	-	-	-	mphE.v2^;msrE	-	-	sul1	tet(D)	dfrA1.v1;dfrA12;dfrA14.v2*	OXA-1;TEM-1D.v1^	CTX-M-15	-	-	SHV-28.v1^	-	OmpK36GD	MgrB-0%	GyrA-83Y;GyrA-87G;ParC-80I	CatB4.v1?-81%	-	ST2096	1	6	1	1	1	46	1	4	100	31	4	1	67*	171	2	4	4	36	-	-	-	-	-	-	-	-	-	-	-	-	-	-	-	1	1	1	1	1	-	-	-	-	55*-54%	-	-	-	ST2096	POS	+	>= 32	R	>= 32	R	>= 128	R	>= 64	R	>= 64	R	>= 64	R	>= 64	R	>= 64	R	<= 0.25*	*I	>= 16	R	>= 64	R	>= 16	R	>= 4	R	>= 8	R	256	R	>= 320	R	3	2022
R1352	SAMN38154110	ST2096	MOH	BC	Riyadh	Riyadh	Center	24.7286	46.6865	RRA	ST2096	4	3	10	13	ybt 14; ICEKp5	140-1LV	-	0	iuc 1	1	-	0	-	0	rmpA2_3-47%	wzi64	KL64	K64	none	Perfect	1	NA	O1/O2v1	O1	none	Very high	0.9864	NA	aac(6')-Ib-cr.v2;aadA2^;armA*	-	-	-	-	mphE.v2^;msrE	-	-	sul1	tet(D)	dfrA12;dfrA14.v2*	OXA-1;TEM-1D.v1^	CTX-M-15	-	OXA-232	SHV-28.v1^	-	OmpK36GD	MgrB-51%	GyrA-83Y;GyrA-87G;ParC-80I	CatB4.v1?-81%	-	ST2096	1	6	1	1	1	46	1	4	100	31	4	1	67	171	2	4	4	36	-	-	-	-	-	-	-	-	-	-	-	-	-	-	-	1	1	1	1	1	-	-	-	-	54-47%	-	-	-	ST2096	NEG	NA	>= 32	R	>= 32	R	>= 128	R	>= 64	R	>= 64	R	>= 64	R	>= 64	R	>= 64	R	1*	*I	>= 16	R	>= 64	R	2	S	>= 4	R	2	S	256	R	>= 320	R	1	2023
R1350	SAMN38154109	ST2096	MOH	BC	Riyadh	Riyadh	Center	24.7286	46.6865	RRA	ST2096	1	3	5	3	ybt 14; ICEKp5	140-1LV	-	0	-	0	-	0	-	0	-	wzi64	KL64	K64	none	Perfect	1	NA	O1/O2v1	O1	none	Very high	0.9864	NA	aac(6')-Ib-cr.v2	-	-	-	-	-	-	-	-	-	-	OXA-1	-	-	OXA-232	SHV-28.v1^	-	OmpK36GD	MgrB-51%	GyrA-83Y;GyrA-87G;ParC-80I	CatB4.v1?-81%	-	ST2096	1	6	1	1	1	46	1	4	100	31	4	1	67	171	2	4	4	36	-	-	-	-	-	-	-	-	-	-	-	-	-	-	-	-	-	-	-	-	-	-	-	-	-	-	-	-	ST2096	NEG	NA	>= 32	R	>= 32	R	>= 128	R	>= 64	R	>= 64	R	>= 64	R	8	R	2	*R	1*	*I	>= 16	R	<= 2	S	<= 1	S	>= 4	R	4	I	256	R	<= 20	S	1	2023
R1251	SAMN37449909	ST2096	MOH	BC	Riyadh	Riyadh	Center	24.7286	46.6865	RHA	ST2096	4	3	10	15	ybt 14; ICEKp5	140-2LV	-	0	iuc 1	1	-	0	-	0	rmpA2_8-60%	wzi64	KL64	K64	?-	Good	0.9999	KL64_16_wcaJ	O1/O2v1	O1	none	Very high	0.9864	NA	aac(6')-Ib-cr.v2;aadA2^;armA*;sat-2	-	-	-	-	mphE.v2^;msrE	-	-	sul1	tet(D)	dfrA1.v1;dfrA12;dfrA14.v2*	OXA-1;TEM-1D.v1^	CTX-M-15	-	OXA-232	SHV-28.v1^	-	OmpK36GD	MgrB-0%	GyrA-83Y;GyrA-87G;ParC-80I	CatB4.v1?-81%	-	ST2096	1	6	1	1	1	46	1	4	100	31	4	1	67*	171	2	4	4	36	-	-	-	-	-	-	-	-	-	-	-	-	-	-	-	1	1	1	1	1	-	-	-	-	55-60%	-	-	-	ST2096	NEG	NA	>= 32	R	>= 32	R	>= 128	R	>= 64	R	>= 64	R	>= 64	R	>= 64	R	>= 64	R	1*	*I	>= 16	R	>= 64	R	>= 16	R	>= 4	R	1	S	256	R	>= 320	R	10	2022
R121	SAMN37449907	ST2096	MOH	BC	Riyadh	Riyadh	Center	24.7286	46.6865	RRA	ST2096	4	3	10	15	ybt 14; ICEKp5	140-2LV	-	0	iuc 1	1	-	0	-	0	rmpA2_8-60%	wzi64	KL64	K64	none	Very high	1	NA	O1/O2v1	O1	none	Very high	0.9864	NA	aac(6')-Ib-cr.v2;aadA2^;armA*;sat-2	-	-	-	-	mphE.v2^;msrE	-	-	sul1	tet(D)	dfrA1.v1;dfrA12;dfrA14.v2*	OXA-1;TEM-1D.v1^	CTX-M-15	-	OXA-232	SHV-28.v1^	-	OmpK36GD	MgrB-0%	GyrA-83Y;GyrA-87G;ParC-80I	CatB4.v1?-81%	-	ST2096	1	6	1	1	1	46	1	4	100	31	4	1	67*	171	2	4	4	36	-	-	-	-	-	-	-	-	-	-	-	-	-	-	-	1	1	1	1	1	-	-	-	-	55-60%	-	-	-	ST2096	NEG	NA	>= 32	R	>= 32	R	>= 128	R	>= 64	R	>= 64	R	>= 64	R	>= 64	R	>= 64	R	2	S	>= 16	R	>= 64	R	>= 16	R	>= 4	R	4	I	256	R	>= 320	R	3	2022
R120	SAMN37449906	ST2096	MOH	BC	Riyadh	Riyadh	Center	24.7286	46.6865	RRA	ST2096	4	3	10	15	ybt 14; ICEKp5	140-2LV	-	0	iuc 1	1	-	0	-	0	rmpA2_8-60%	wzi64	KL64	K64	none	Perfect	1	NA	O1/O2v1	O1	none	Very high	0.9864	NA	aac(6')-Ib-cr.v2;aadA2^;armA*;sat-2	-	-	-	-	mphE.v2^;msrE	-	-	sul1	tet(D)	dfrA1.v1;dfrA12;dfrA14.v2*	OXA-1;TEM-1D.v1^	CTX-M-15	-	OXA-232	SHV-28.v1^	-	OmpK36GD	MgrB-0%	GyrA-83Y;GyrA-87G;ParC-80I	CatB4.v1?-81%	-	ST2096	1	6	1	1	1	46	1	4	100	31	4	1	67*	171	2	4	4	36	-	-	-	-	-	-	-	-	-	-	-	-	-	-	-	1	1	1	1	1	-	-	-	-	55-60%	-	-	-	ST2096	NEG	NA	>= 32	R	>= 32	R	>= 128	R	>= 64	R	>= 64	R	>= 64	R	>= 64	R	>= 64	R	2	S	>= 16	R	>= 64	R	>= 16	R	>= 4	R	2	S	>= 512	R	>= 320	R	3	2022
R1024	SAMN37449905	ST2096	MOH	BC	Riyadh	Riyadh	Center	24.7286	46.6865	RHA	ST2096	4	3	9	14	ybt 14; ICEKp5	140-2LV	-	0	iuc 1	1	-	0	-	0	rmpA2_8-60%	wzi64	KL64	K64	none	Perfect	1	NA	O1/O2v1	O1	none	Very high	0.9864	NA	aac(6')-Ib-cr.v2?;aadA2^;armA*;sat-2	-	-	-	-	mphE.v2^;msrE	-	-	sul1	-	dfrA1.v1;dfrA12;dfrA14.v2*	OXA-1;TEM-1D.v1^	CTX-M-15	-	OXA-232	SHV-28.v1^	-	OmpK36GD	MgrB-0%	GyrA-83Y;GyrA-87G;ParC-80I	CatB4.v1?-81%	-	ST2096	1	6	1	1	1	46	1	4	100	31	4	1	67*	171	2	4	4	36	-	-	-	-	-	-	-	-	-	-	-	-	-	-	-	1	1	1	1	1	-	-	-	-	55-60%	-	-	-	ST2096	NEG	NA	>= 32	R	>= 32	R	>= 128	R	>= 64	R	>= 64	R	>= 64	R	>= 64	R	>= 64	R	1*	*I	8	I	8	*I	<= 1	S	>= 4	R	2	S	256	R	40	S	6	2022
Q214	SAMN37449902	ST2096	MOH	BC	AlQassim	AlQassim	Center	26.3676	43.9728	QHB	ST2096	4	3	9	12	ybt 14; ICEKp5	140-3LV	-	0	iuc 1	1	-	0	-	0	rmpA2_8-60%	wzi64	KL64	K64	none	Very high	1	NA	O1/O2v1	O1	none	Very high	0.9864	NA	aac(6')-Ib-cr.v2;aadA2^;armA;sat-2	-	-	-	-	mphE.v2^;msrE	-	-	sul1	-	dfrA1.v1;dfrA12	OXA-1	CTX-M-15	-	OXA-232	SHV-28.v1^	-	OmpK36GD	MgrB-57%	GyrA-83Y;GyrA-87G;ParC-80I	CatB4.v1?-81%	-	ST2096	1	6	1	1	1	46	1	4	100	31	4	1	67	171	2*	4*	4	36	-	-	-	-	-	-	-	-	-	-	-	-	-	-	-	1	1	1	1	1	-	-	-	-	55-60%	-	-	-	ST2096	NEG	NA	>= 32	R	>= 32	R	>= 128	R	>= 64	R	>= 64	R	>= 64	R	>= 64	R	>= 64	R	2	S	>= 16	R	>= 64	R	<= 1	S	>= 4	R	2	S	256	R	>= 320	R	10	2022
Q203	SAMN37449900	ST2096	MOH	BC	AlQassim	AlQassim	Center	26.3676	43.9728	QHB	ST2096	4	3	9	12	ybt 14; ICEKp5	140-3LV	-	0	iuc 1	1	-	0	-	0	rmpA2_8-60%	wzi64	KL64	K64	none	Very high	1	NA	O1/O2v1	O1	none	Very high	0.9864	NA	aac(6')-Ib-cr.v2;aadA2^;armA;sat-2	-	-	-	-	mphE.v2^;msrE	-	-	sul1	-	dfrA1.v1;dfrA12	OXA-1	CTX-M-15	-	OXA-232	SHV-28.v1^	-	OmpK36GD	MgrB-57%	GyrA-83Y;GyrA-87G;ParC-80I	CatB4.v1?-81%	-	ST2096	1	6	1	1	1	46	1	4	100	31	4	1	67	171	2*	4*	4	36	-	-	-	-	-	-	-	-	-	-	-	-	-	-	-	1	1	1	1	1	-	-	-	-	55-60%	-	-	-	ST2096	NEG	NA	>= 32	R	>= 32	R	>= 128	R	>= 64	R	>= 64	R	>= 64	R	>= 64	R	>= 64	R	1*	*I	>= 16	R	>= 64	R	2	S	>= 4	R	2	S	256	R	>= 320	R	12	2022
Q166	SAMN37449899	ST2096	MOH	BC	AlQassim	AlQassim	Center	26.3676	43.9728	QHC	ST2096	4	2	9	15	ybt 14; ICEKp5	140-2LV	-	0	iuc 1	1	-	0	-	0	rmpA2_8-60%	wzi64	KL64	K64	none	Very high	1	NA	O1/O2v1	O1	none	Very high	0.9864	NA	aac(6')-Ib-cr.v2;aadA2^;armA*;sat-2	-	-	-	-	mphE.v2^;msrE*	-	-	sul1	tet(D)	dfrA1.v1;dfrA12;dfrA14.v2*	OXA-1;TEM-1D.v1^	CTX-M-15	-	OXA-232	SHV-28.v1^	-	OmpK36GD	-	GyrA-83Y;GyrA-87G;ParC-80I	CatB4.v1?-81%	-	ST2096	1	6	1	1	1	46	1	4	100	31	4*	1	67	171	2	4	4	36	-	-	-	-	-	-	-	-	-	-	-	-	-	-	-	1	1	1	1	1	-	-	-	-	55-60%	-	-	-	ST2096	NEG	NA	>= 32	R	>= 32	R	>= 128	R	>= 64	R	>= 64	R	>= 64	R	>= 64	R	>= 64	R	2	S	>= 16	R	>= 64	R	>= 16	R	>= 4	R	4	I	256	R	>= 320	R	10	2022
Q119	SAMN37449896	ST2096	MOH	BC	AlQassim	AlQassim	Center	26.3676	43.9728	QHA	ST2096	4	3	10	18	ybt 14; ICEKp5	140-1LV	-	0	iuc 1	1	-	0	-	0	rmpA2_8-60%	wzi64	KL64	K64	none	Perfect	1	NA	O1/O2v1	O1	-	High	0.9862	O1/O2v1_04_glf	aac(6')-Ib-cr.v2;aadA2^;armA;sat-2;strA.v1;strB.v1	-	-	-	-	mphE.v2^;msrE	-	-	sul1	tet(D)	dfrA1.v1;dfrA12;dfrA14.v2*	OXA-1;TEM-1D.v1^	CTX-M-15;CTX-M-27^	-	OXA-48	SHV-28.v1^	-	OmpK36GD	MgrB-57%;PmrB-2%	GyrA-83Y;GyrA-87G;ParC-80I	CatB4.v1?-81%	-	ST2096	1	6	1	1	1	46	1	4	100	31	4	1	67	171	2	4	4	36	-	-	-	-	-	-	-	-	-	-	-	-	-	-	-	1	1	1	1	1	-	-	-	-	55-60%	-	-	-	ST2096	NEG	NA	>= 32	R	>= 32	R	>= 128	R	>= 64	R	>= 64	R	>= 64	R	>= 64	R	>= 64	R	>= 16	R	>= 16	R	>= 64	R	<= 1	S	>= 4	R	4	I	256	R	>= 320	R	8	2022
N889	SAMN37449893	ST2096	MOH	BC	Najran	Najran	SouthWest	17.5693	44.2268	NHA	ST2096	1	3	9	13	ybt 14; ICEKp5	140-1LV	-	0	-	0	-	0	-	0	-	wzi64	KL64	K64	none	Perfect	1	NA	O1/O2v1	O1	none	Very high	0.9864	NA	aac(6')-Ib-cr.v2;aadA*;armA;sat-2	-	-	-	-	mphE.v2;msrE	catII.2*	-	-	-	dfrA1.v1;dfrA14.v2*	OXA-1;TEM-1D.v1^	CTX-M-15	-	OXA-48	SHV-28.v1^	-	OmpK36GD	MgrB-49%	GyrA-83Y;GyrA-87G;ParC-80I	CatB4.v1?-81%;OXA-9.v1*-42%	-	ST2096	1	6	1	1	1	46	1	4	100	31	4	1	67	171	2	4	4	36	-	-	-	-	-	-	-	-	-	-	-	-	-	-	-	-	-	-	-	-	-	-	-	-	-	-	-	-	ST2096	NEG	NA	>= 32	R	>= 32	R	>= 128	R	>= 64	R	>= 64	R	>= 64	R	>= 64	R	>= 64	R	2	S	>= 16	R	32	I	<= 1	S	>= 4	R	2	S	256	R	40	S	10	2022
N769	SAMN37449890	ST2096	MOH	BC	Najran	Najran	SouthWest	17.5693	44.2268	NHB	ST2096	1	3	9	13	ybt 14; ICEKp5	140-1LV	-	0	-	0	-	0	-	0	-	wzi64	KL64	K64	none	Perfect	1	NA	O1/O2v1	O1	none	Very high	0.9864	NA	aac(6')-Ib-cr.v2;aadA*;armA;sat-2	-	-	-	-	mphE.v2;msrE	catII.2*	-	-	-	dfrA1.v1;dfrA14.v2*	OXA-1;TEM-1D.v1^	CTX-M-15	-	OXA-48	SHV-28.v1^	-	OmpK36GD	MgrB-49%	GyrA-83Y;GyrA-87G;ParC-80I	CatB4.v1?-81%;OXA-9.v1*-42%	-	ST2096	1	6	1	1	1	46	1	4	100	31	4	1	67	171	2	4	4	36	-	-	-	-	-	-	-	-	-	-	-	-	-	-	-	-	-	-	-	-	-	-	-	-	-	-	-	-	ST2096	NEG	NA	>= 32	R	>= 32	R	>= 128	R	>= 64	R	>= 64	R	>= 64	R	>= 64	R	>= 64	R	1*	*I	8	I	32	I	<= 1	S	>= 4	R	2	S	128	R	40	S	10	2022
N698	SAMN38154096	ST2096	MOH	BC	Najran	Najran	SouthWest	17.5693	44.2268	NHC	ST2096	4	3	10	15	ybt 14; ICEKp5	140-2LV	-	0	iuc 1	1	-	0	-	0	rmpA2_8-60%	wzi64	KL64	K64	?	Good	1	NA	O1/O2v1	O1	none	Very high	0.9864	NA	aac(6')-Ib-cr.v2;aadA2^;armA*;sat-2	-	-	-	-	mphE.v2^;msrE	-	-	sul1	tet(D)	dfrA1.v1;dfrA12;dfrA14.v2*	OXA-1;TEM-1D.v1^	CTX-M-15	-	OXA-232	SHV-28.v1^	-	OmpK36GD	MgrB-0%	GyrA-83Y;GyrA-87G;ParC-80I	CatB4.v1?-81%	-	ST2096	1	6	1	1	1	46	1	4	100	31	4	1	67*	171	2	4	4	36	-	-	-	-	-	-	-	-	-	-	-	-	-	-	-	1	1	1	1	1	-	-	-	-	55-60%	-	-	-	ST2096	NEG	NA	>= 32	R	>= 32	R	>= 128	R	>= 64	R	>= 64	R	4	*R	>= 64	R	>= 64	R	>= 16	R	>= 16	R	>= 64	R	>= 16	R	>= 4	R	>= 8	R	256	R	>= 320	R	9	2022
N695	SAMN38154095	ST2096	MOH	BC	Najran	Najran	SouthWest	17.5693	44.2268	NHC	ST2096	4	3	10	15	ybt 14; ICEKp5	140-2LV	-	0	iuc 1	1	-	0	-	0	rmpA2_8-60%	wzi64	KL64	K64	?	Good	1	NA	O1/O2v1	O1	none	Very high	0.9864	NA	aac(6')-Ib-cr.v2;aadA2^;armA*;sat-2	-	-	-	-	mphE.v2^;msrE	-	-	sul1	tet(D)	dfrA1.v1;dfrA12;dfrA14.v2*	OXA-1;TEM-1D.v1^	CTX-M-15	-	OXA-232	SHV-28.v1^	-	OmpK36GD	MgrB-0%	GyrA-83Y;GyrA-87G;ParC-80I	CatB4.v1?-81%	-	ST2096	1	6	1	1	1	46	1	4	100	31	4	1	67*	171	2	4	4	36	-	-	-	-	-	-	-	-	-	-	-	-	-	-	-	1	1	1	1	1	-	-	-	-	55-60%	-	-	-	ST2096	NEG	NA	>= 32	R	>= 32	R	>= 128	R	>= 64	R	>= 64	R	>= 64	R	>= 64	R	>= 64	R	>= 16	R	>= 16	R	>= 64	R	>= 16	R	>= 4	R	4	I	256	R	>= 320	R	9	2022
N665	SAMN38154093	ST2096	MOH	BC	Najran	Najran	SouthWest	17.5693	44.2268	NHC	ST2096	4	3	10	15	ybt 14; ICEKp5	140-2LV	-	0	iuc 1	1	-	0	-	0	rmpA2_8-60%	wzi64	KL64	K64	?	Good	1	NA	O1/O2v1	O1	none	Very high	0.9864	NA	aac(6')-Ib-cr.v2;aadA2^;armA*;sat-2	-	-	-	-	mphE.v2^;msrE	-	-	sul1	tet(D)	dfrA1.v1;dfrA12;dfrA14.v2*	OXA-1;TEM-1D.v1^	CTX-M-15	-	OXA-232	SHV-28.v1^	-	OmpK36GD	MgrB-0%	GyrA-83Y;GyrA-87G;ParC-80I	CatB4.v1?-81%	-	ST2096	1	6	1	1	1	46	1	4	100	31	4	1	67*	171	2	4	4	36	-	-	-	-	-	-	-	-	-	-	-	-	-	-	-	1	1	1	1	1	-	-	-	-	55-60%	-	-	-	ST2096	NEG	NA	>= 32	R	>= 32	R	>= 128	R	>= 64	R	>= 64	R	>= 64	R	>= 64	R	>= 64	R	2	S	>= 16	R	>= 64	R	2	S	>= 4	R	2	S	>= 512	R	>= 320	R	9	2022
N643	SAMN37449888	ST2096	MOH	BC	Najran	Najran	SouthWest	17.5693	44.2268	NHC	ST2096	4	3	10	13	ybt 14; ICEKp5	140-1LV	-	0	iuc 1	1	-	0	-	0	rmpA2_3-47%	wzi64	KL64	K64	none	Perfect	1	NA	O1/O2v1	O1	none	Very high	0.9864	NA	aac(6')-Ib-cr.v2;aadA2^;armA*	-	-	-	-	mphE.v2^;msrE	-	-	sul1	tet(D)	dfrA12;dfrA14.v2*	OXA-1;TEM-1D.v1^	CTX-M-15	-	OXA-232	SHV-28.v1^	-	OmpK36GD	MgrB-51%	GyrA-83Y;GyrA-87G;ParC-80I	CatB4.v1?-81%	-	ST2096	1	6	1	1	1	46	1	4	100	31	4	1	67	171	2	4	4	36	-	-	-	-	-	-	-	-	-	-	-	-	-	-	-	1	1	1	1	1	-	-	-	-	54-47%	-	-	-	ST2096	NEG	NA	>= 32	R	>= 32	R	>= 128	R	>= 64	R	>= 64	R	>= 64	R	>= 64	R	>= 64	R	2	S	>= 16	R	>= 64	R	>= 16	R	>= 4	R	2	S	256	R	>= 320	R	9	2022
N348	SAMN38154090	ST2096	MOH	BC	Najran	Najran	SouthWest	17.5693	44.2268	NRA	ST2096	4	3	10	13	ybt 14; ICEKp5	140-1LV	-	0	iuc 1	1	-	0	-	0	rmpA2_3-47%	wzi64	KL64	K64	none	Perfect	1	NA	O1/O2v1	O1	none	Very high	0.9864	NA	aac(6')-Ib-cr.v2;aadA2^;armA*	-	-	-	-	mphE.v2^;msrE	-	-	sul1	tet(D)	dfrA12;dfrA14.v2*	OXA-1;TEM-1D.v1^	CTX-M-15	-	OXA-232	SHV-28.v1^	-	OmpK36GD	MgrB-51%	GyrA-83Y;GyrA-87G;ParC-80I	CatB4.v1?-81%	-	ST2096	1	6	1	1	1	46	1	4	100	31	4	1	67	171	2	4	4	36	-	-	-	-	-	-	-	-	-	-	-	-	-	-	-	1	1	1	1	1	-	-	-	-	54-47%	-	-	-	ST2096	NEG	NA	>= 32	R	>= 32	R	>= 128	R	>= 64	R	>= 64	R	>= 64	R	>= 64	R	>= 64	R	>= 16	R	>= 16	R	>= 64	R	>= 16	R	>= 4	R	2	S	128	R	>= 320	R	6	2022
N135	SAMN38154085	ST2096	MOH	BC	Najran	Najran	SouthWest	17.5693	44.2268	NHC	ST2096	4	3	10	15	ybt 14; ICEKp5	140-1LV	-	0	iuc 1	1	-	0	-	0	rmpA2_8-60%	wzi64	KL64	K64	none	Perfect	1	NA	O1/O2v1	O1	none	Very high	0.9864	NA	aac(6')-Ib-cr.v2;aadA2^;armA*;sat-2	-	-	-	-	mphE.v2^;msrE	-	-	sul1	tet(D)	dfrA1.v1;dfrA12;dfrA14.v2*	OXA-1;TEM-1D.v1^	CTX-M-15	-	OXA-232	SHV-28.v1^	-	OmpK36GD	MgrB-49%	GyrA-83Y;GyrA-87G;ParC-80I	CatB4.v1?-81%	-	ST2096	1	6	1	1	1	46	1	4	100	31	4	1	67	171	2	4	4	36	-	-	-	-	-	-	-	-	-	-	-	-	-	-	-	1	1	1	1	1	-	-	-	-	55-60%	-	-	-	ST2096	NEG	NA	>= 32	R	>= 32	R	>= 128	R	>= 64	R	>= 64	R	>= 64	R	>= 64	R	>= 64	R	>= 16	R	>= 16	R	>= 64	R	>= 16	R	>= 4	R	2	S	256	R	>= 320	R	4	2022
N1132	SAMN37449881	ST2096	MOH	BC	Najran	Najran	SouthWest	17.5693	44.2268	NHB	ST2096	1	0	5	4	ybt 14; ICEKp5	140-1LV	-	0	-	0	-	0	-	0	-	wzi64	KL64	K64	none	Very high	1	NA	O1/O2v1	O1	none	Very high	0.9864	NA	aac(6')-Ib-cr.v2;sat-2	-	-	-	-	-	-	-	-	-	dfrA1.v1	OXA-1	-	-	-	SHV-28.v1^	-	OmpK36GD	MgrB-62%	GyrA-83Y;GyrA-87G;ParC-80I	CatB4.v1?-81%	-	ST2096	1	6	1	1	1	46	1	4	100	31	4	1	67	171	2	4	4	36	-	-	-	-	-	-	-	-	-	-	-	-	-	-	-	-	-	-	-	-	-	-	-	-	-	-	-	-	ST2096	POS	+	>= 32	R	16	I	32	R	>= 64	R	>= 64	R	<= 1*	S	<= 1	S	2	S	<= 0.25	S	<= 0.25	S	<= 2	S	<= 1	S	>= 4	R	2	S	256	R	<= 20	S	12	2022
M88	SAMN38154079	ST2096	MOH	BC	AlMadinah	AlMadinah	West	24.5253	39.5908	MHA	ST2096	4	3	10	15	ybt 14; ICEKp5	140-1LV	-	0	iuc 1	1	-	0	-	0	rmpA2_8-60%	wzi64	KL64	K64	none	Perfect	1	NA	O1/O2v1	O1	none	Very high	0.9864	NA	aac(6')-Ib-cr.v2;aadA2^;armA*;sat-2	-	-	-	-	mphE.v2^;msrE	-	-	sul1	tet(D)	dfrA1.v1;dfrA12;dfrA14.v2*	OXA-1;TEM-1D.v1^	CTX-M-15	-	OXA-232	SHV-28.v1^	-	OmpK36GD	MgrB-45%	GyrA-83Y;GyrA-87G;ParC-80I	CatB4.v1?-81%	-	ST2096	1	6	1	1	1	46	1	4	100	31	4	1	67	171	2	4	4	36	-	-	-	-	-	-	-	-	-	-	-	-	-	-	-	1	1	1	1	1	-	-	-	-	55-60%	-	-	-	ST2096	NEG	NA	>= 32	R	>= 32	R	>= 128	R	>= 64	R	>= 64	R	>= 64	R	>= 64	R	>= 64	R	2	S	>= 16	R	>= 64	R	2	S	>= 4	R	4	I	256	R	>= 320	R	2	2022
M87	SAMN38154078	ST2096	MOH	BC	AlMadinah	AlMadinah	West	24.5253	39.5908	MHA	ST2096	4	3	10	15	ybt 14; ICEKp5	140-1LV	-	0	iuc 1	1	-	0	-	0	rmpA2_8-60%	wzi64	KL64	K64	none	Perfect	1	NA	O1/O2v1	O1	none	Very high	0.9864	NA	aac(6')-Ib-cr.v2;aadA2^;armA*;sat-2	-	-	-	-	mphE.v2^;msrE	-	-	sul1	tet(D)	dfrA1.v1;dfrA12;dfrA14.v2*	OXA-1;TEM-1D.v1^	CTX-M-15	-	OXA-232	SHV-28.v1^	-	OmpK36GD	MgrB-45%	GyrA-83Y;GyrA-87G;ParC-80I	CatB4.v1?-81%	-	ST2096	1	6	1	1	1	46	1	4	100	31	4	1	67	171	2	4	4	36	-	-	-	-	-	-	-	-	-	-	-	-	-	-	-	1	1	1	1	1	-	-	-	-	55-60%	-	-	-	ST2096	NEG	NA	>= 32	R	>= 32	R	>= 128	R	>= 64	R	>= 64	R	>= 64	R	>= 64	R	>= 64	R	2	S	>= 16	R	>= 64	R	>= 16	R	>= 4	R	4	I	256	R	>= 320	R	2	2022
M861	SAMN38154077	ST2096	MOH	BC	AlMadinah	AlMadinah	West	24.5253	39.5908	MRA	ST2096	4	2	7	11	ybt 14; ICEKp5	140-2LV	-	0	iuc 1	1	-	0	-	0	rmpA2_8-60%	wzi64	KL64	K64	-	High	0.9999	KL64_14_wcuK	O1/O2v1	O1	none	Very high	0.9864	NA	aac(6')-Ib-cr.v2;aadA2^;armA*;sat-2	-	-	-	-	mphE.v2^;msrE	-	-	sul1	-	dfrA12;dfrA14.v2*	OXA-1	-	-	OXA-232	SHV-28.v1^	-	OmpK36GD	-	GyrA-83Y;GyrA-87G;ParC-80I	CatB4.v1?-81%;dfrA1.v1?-0%	-	ST2096	1	6	1	1	1	46	1	4	100	31	4*	1	67	171	2	4	4	36	-	-	-	-	-	-	-	-	-	-	-	-	-	-	-	1	1	1	1	1	-	-	-	-	55-60%	-	-	-	ST2096	NEG	NA	>= 32	R	>= 32	R	>= 128	R	>= 64	R	>= 64	R	4	*R	8	R	8	*R	1*	*I	>= 16	R	>= 64	R	>= 16	R	>= 4	R	4	I	256	R	>= 320	R	8	2022
M853	SAMN38154076	ST2096	MOH	BC	AlMadinah	AlMadinah	West	24.5253	39.5908	MRA	ST2096	4	2	9	14	ybt 14; ICEKp5	140-2LV	-	0	iuc 1	1	-	0	-	0	rmpA2_8-60%	wzi64	KL64	K64	none	Perfect	1	NA	O1/O2v1	O1	none	Very high	0.9864	NA	aac(6')-Ib-cr.v2;aadA2^;armA*;sat-2	-	-	-	-	mphE.v2^;msrE	-	-	sul1	tet(D)	dfrA1.v1;dfrA12	OXA-1;TEM-1D.v1^	CTX-M-15	-	OXA-232	SHV-28.v1^	-	OmpK36GD	-	GyrA-83Y;GyrA-87G;ParC-80I	CatB4.v1?-81%	-	ST2096	1	6	1	1	1	46	1	4	100	31	4*	1	67	171	2	4	4	36	-	-	-	-	-	-	-	-	-	-	-	-	-	-	-	1	1	1	1	1	-	-	-	-	55-60%	-	-	-	ST2096	NEG	NA	>= 32	R	>= 32	R	>= 128	R	>= 64	R	>= 64	R	>= 64	R	>= 64	R	>= 64	R	1*	*I	>= 16	R	>= 64	R	>= 16	R	>= 4	R	4	I	256	R	>= 320	R	8	2022
M851	SAMN38154075	ST2096	MOH	BC	AlMadinah	AlMadinah	West	24.5253	39.5908	MRA	ST2096	1	2	5	5	ybt 14; ICEKp5	140-3LV	-	0	-	0	-	0	-	0	-	wzi64	KL64	K64	none	Perfect	1	NA	O1/O2v1	O1	none	Very high	0.9864	NA	aac(6')-Ib-cr.v2;sat-2	-	-	-	-	-	-	-	-	-	dfrA1.v1	OXA-1	-	-	OXA-232	SHV-28.v1^	-	OmpK36GD	-	GyrA-83Y;GyrA-87G;ParC-80I	CatB4.v1?-81%	-	ST2096	1	6	1	1	1	46	1	4	100	31	4*	1	67	372	2	4	4	36	-	-	-	-	-	-	-	-	-	-	-	-	-	-	-	-	-	-	-	-	-	-	-	-	-	-	-	-	ST2096	NEG	NA	>= 32	R	>= 32	R	>= 128	R	>= 64	R	>= 64	R	2	*R	8	R	2	*R	1*	*I	>= 16	R	<= 2	S	<= 1	S	>= 4	R	2	S	256	R	40	S	8	2022
M85	SAMN38154074	ST2096	MOH	BC	AlMadinah	AlMadinah	West	24.5253	39.5908	MHA	ST2096	4	2	9	13	ybt 14; ICEKp5	140-1LV	-	0	iuc 1	1	-	0	-	0	rmpA2_8-60%	wzi64	KL64	K64	none	Perfect	1	NA	O1/O2v1	O1	none	Very high	0.9862	NA	aac(6')-Ib-cr.v2;aadA2^;armA*	-	-	-	-	mphE.v2^;msrE	-	-	sul1	tet(D)	dfrA12;dfrA14.v2*	OXA-1;TEM-1D.v1^	CTX-M-15	-	OXA-232	SHV-28.v1^	-	OmpK36GD	-	GyrA-83Y;GyrA-87G;ParC-80I	CatB4.v1?-81%	-	ST2096	1	6	1	1	1	46	1	4	100	31	4	1	67	171	2	4	4	36	-	-	-	-	-	-	-	-	-	-	-	-	-	-	-	1	1	1	1	1	-	-	-	-	55-60%	-	-	-	ST2096	NEG	NA	>= 32	R	>= 32	R	>= 128	R	>= 64	R	>= 64	R	>= 64	R	>= 64	R	>= 64	R	2	S	>= 16	R	>= 64	R	>= 16	R	>= 4	R	4	I	256	R	>= 320	R	3	2022
M824	SAMN38154073	ST2096	MOH	BC	AlMadinah	AlMadinah	West	24.5253	39.5908	MRA	ST2096	4	1	8	14	ybt 14; ICEKp5	140-3LV	-	0	iuc 1	1	-	0	-	0	rmpA2_8-60%	wzi64	KL64	K64	none	Perfect	1	NA	O1/O2v1	O1	none	Very high	0.9864	NA	aac(6')-Ib-cr.v2;aadA2^;armA*;sat-2	-	-	-	-	mphE.v2^;msrE*	-	-	sul1	tet(D)	dfrA1.v1;dfrA12;dfrA14.v2*	OXA-1;TEM-1D.v1^	CTX-M-15	-	-	SHV-28.v1^	-	OmpK36GD	-	GyrA-83Y;GyrA-87G;ParC-80I	CatB4.v1?-81%	-	ST2096	1	6	1	1	1	46	1	4	100	31	4*	1	67	372	2	4	4	36	-	-	-	-	-	-	-	-	-	-	-	-	-	-	-	1	1	1	1	1	-	-	-	-	55-60%	-	-	-	ST2096	POS	+	>= 32	R	>= 32	R	>= 128	R	>= 64	R	>= 64	R	>= 64	R	>= 64	R	>= 64	R	<= 0.25	S	<= 0.25	S	>= 64	R	>= 16	R	>= 4	R	4	I	256	R	>= 320	R	7	2022
M462	SAMN38154064	ST2096	MOH	BC	AlMadinah	AlMadinah	West	24.5253	39.5908	MRA	ST2096	4	3	10	15	ybt 14; ICEKp5	140-2LV	-	0	iuc 1	1	-	0	-	0	rmpA2_8-60%	wzi64	KL64	K64	none	Perfect	1	NA	O1/O2v1	O1	none	Very high	0.9864	NA	aac(6')-Ib-cr.v2;aadA2^;armA*;sat-2	-	-	-	-	mphE.v2^;msrE	-	-	sul1	tet(D)	dfrA1.v1;dfrA12	CMY-4.v1;OXA-1;TEM-1D.v1^	CTX-M-15	-	OXA-48	SHV-28.v1^	-	OmpK36GD	MgrB-51%	GyrA-83Y;GyrA-87G;ParC-80I	CatB4.v1?-81%	-	ST2096	1	6	1	1	1	46	1	4	100	31	4*	1	67	171	2	4	4	36	-	-	-	-	-	-	-	-	-	-	-	-	-	-	-	1	1	1	1	1	-	-	-	-	55-60%	-	-	-	ST2096	NEG	NA	>= 32	R	>= 32	R	>= 128	R	>= 64	R	>= 64	R	>= 64	R	>= 64	R	>= 64	R	8	R	>= 16	R	>= 64	R	>= 16	R	>= 4	R	4	I	256	R	>= 320	R	8	2022
M459	SAMN38154063	ST2096	MOH	BC	AlMadinah	AlMadinah	West	24.5253	39.5908	MRA	ST2096	4	1	8	14	ybt 14; ICEKp5	140-2LV	-	0	iuc 1	1	-	0	-	0	rmpA2_8-60%	wzi64	KL64	K64	none	Perfect	1	NA	O1/O2v1	O1	none	Very high	0.9864	NA	aac(6')-Ib-cr.v2;aadA2^;armA*;sat-2	-	-	-	-	mphE.v2^;msrE	-	-	sul1	tet(D)	dfrA1.v1;dfrA12	CMY-4.v1;OXA-1;TEM-1D.v1^	CTX-M-15	-	-	SHV-28.v1^	-	OmpK36GD	-	GyrA-83Y;GyrA-87G;ParC-80I	CatB4.v1?-81%	OXA-232?-0%;OXA-48?-0%	ST2096	1	6	1	1	1	46	1	4	100	31	4*	1	67	171	2	4	4	36	-	-	-	-	-	-	-	-	-	-	-	-	-	-	-	1	1	1	1	1	-	-	-	-	55-60%	-	-	-	ST2096	NEG	NA	>= 32	R	>= 32	R	>= 128	R	>= 64	R	>= 64	R	>= 64	R	>= 64	R	>= 64	R	>= 16	R	>= 16	R	>= 64	R	>= 16	R	>= 4	R	4	I	256	R	>= 320	R	5	2022
M397	SAMN38154062	ST2096	MOH	BC	AlMadinah	AlMadinah	West	24.5253	39.5908	MRA	ST2096	4	1	8	14	ybt 14; ICEKp5	140-2LV	-	0	iuc 1	1	-	0	-	0	rmpA2_8-60%	wzi64	KL64	K64	none	Perfect	1	NA	O1/O2v1	O1	none	Very high	0.9864	NA	aac(6')-Ib-cr.v2;aadA2^;armA*;sat-2	-	-	-	-	mphE.v2^;msrE*	-	-	sul1	tet(D)	dfrA1.v1;dfrA12;dfrA14.v2*	OXA-1;TEM-1D.v1^	CTX-M-15	-	-	SHV-28.v1^	-	OmpK36GD	-	GyrA-83Y;GyrA-87G;ParC-80I	CatB4.v1?-81%	-	ST2096	1	6	1	1	1	46	1	4	100	31	4*	1	67	171	2	4	4	36	-	-	-	-	-	-	-	-	-	-	-	-	-	-	-	1	1	1	1	1	-	-	-	-	55-60%	-	-	-	ST2096	NEG	NA	>= 32	R	>= 32	R	>= 128	R	>= 64	R	>= 64	R	>= 64	R	>= 64	R	>= 64	R	0.5*	*I	1	S	>= 64	R	2	S	>= 4	R	>= 8	R	256	R	>= 320	R	5	2022
M387	SAMN38154061	ST2096	MOH	BC	AlMadinah	AlMadinah	West	24.5253	39.5908	MRA	ST2096	1	2	5	5	ybt 14; ICEKp5	140-2LV	-	0	-	0	-	0	-	0	-	wzi64	KL64	K64	none	Perfect	1	NA	O1/O2v1	O1	none	Very high	0.9864	NA	aac(6')-Ib-cr.v2;sat-2	-	-	-	-	-	-	-	-	-	dfrA1.v1	OXA-1	-	-	OXA-232	SHV-28.v1^	-	OmpK36GD	-	GyrA-83Y;GyrA-87G;ParC-80I	CatB4.v1?-81%	-	ST2096	1	6	1	1	1	46	1	4	100	31	4*	1	67	171	2	4	4	36	-	-	-	-	-	-	-	-	-	-	-	-	-	-	-	-	-	-	-	-	-	-	-	-	-	-	-	-	ST2096	NEG	NA	>= 32	R	>= 32	R	>= 128	R	>= 64	R	>= 64	R	>= 64	R	8	R	8	*R	>= 16	R	>= 16	R	4	S	<= 1	S	>= 4	R	4	I	256	R	40	S	4	2022
M351	SAMN38154060	ST2096	MOH	BC	AlMadinah	AlMadinah	West	24.5253	39.5908	MRA	ST2096	4	3	10	14	ybt 14; ICEKp5	140-1LV	-	0	iuc 1	1	-	0	-	0	rmpA2_8-60%	wzi64	KL64	K64	none	Perfect	1	NA	O1/O2v1	O1	none	Very high	0.9864	NA	aac(6')-Ib-cr.v2;aadA2^;armA*;sat-2	-	-	-	-	mphE.v2^;msrE	-	-	sul1	tet(D)	dfrA1.v1;dfrA12	OXA-1;TEM-1D.v1^	CTX-M-15	-	OXA-232	SHV-28.v1^	-	OmpK36GD	MgrB-0%	GyrA-83Y;GyrA-87G;ParC-80I	CatB4.v1?-81%	-	ST2096	1	6	1	1	1	46	1	4	100	31	4	1	67	171	2	4	4	36	-	-	-	-	-	-	-	-	-	-	-	-	-	-	-	1	1	1	1	1	-	-	-	-	55-60%	-	-	-	ST2096	NEG	NA	>= 32	R	>= 32	R	>= 128	R	>= 64	R	>= 64	R	>= 64	R	>= 64	R	>= 64	R	>= 16	R	>= 16	R	>= 64	R	>= 16	R	>= 4	R	>= 8	R	256	R	>= 320	R	4	2022
M290	SAMN38154058	ST2096	MOH	BC	AlMadinah	AlMadinah	West	24.5253	39.5908	MRA	ST2096	4	2	9	15	ybt 14; ICEKp5	140-2LV	-	0	iuc 1	1	-	0	-	0	rmpA2_8-60%	wzi64	KL64	K64	none	Perfect	1	NA	O1/O2v1	O1	none	Very high	0.9864	NA	aac(6')-Ib-cr.v2;aadA2^;armA*;sat-2	-	-	-	-	mphE.v2^;msrE*	-	-	sul1	tet(D)	dfrA1.v1;dfrA12;dfrA14.v2*	OXA-1;TEM-1D.v1^	CTX-M-15	-	OXA-232	SHV-28.v1^	-	OmpK36GD	-	GyrA-83Y;GyrA-87G;ParC-80I	CatB4.v1?-81%	-	ST2096	1	6	1	1	1	46	1	4	100	31	4*	1	67	171	2	4	4	36	-	-	-	-	-	-	-	-	-	-	-	-	-	-	-	1	1	1	1	1	-	-	-	-	55-60%	-	-	-	ST2096	NEG	NA	>= 32	R	>= 32	R	>= 128	R	>= 64	R	>= 64	R	>= 64	R	>= 64	R	>= 64	R	2	S	>= 16	R	>= 64	R	>= 16	R	>= 4	R	4	I	>= 512	R	>= 320	R	2	2022
M1109	SAMN38154054	ST2096	MOH	BC	AlMadinah	AlMadinah	West	24.5253	39.5908	MRA	ST2096	4	2	9	15	ybt 14; ICEKp5	140-2LV	-	0	iuc 1	1	-	0	-	0	rmpA2_8-60%	wzi64	KL64	K64	none	Perfect	1	NA	O1/O2v1	O1	none	Very high	0.9864	NA	aac(6')-Ib-cr.v2;aadA2^;armA*;sat-2	-	-	-	-	mphE.v2^;msrE	-	-	sul1	tet(D)	dfrA1.v1;dfrA12;dfrA14.v2*	OXA-1;TEM-1D.v1^	CTX-M-15	-	OXA-232	SHV-28.v1^	-	OmpK36GD	-	GyrA-83Y;GyrA-87G;ParC-80I	CatB4.v1?-81%	-	ST2096	1	6	1	1	1	46	1	4	100	31	4*	1	67	171	2	4	4	36	-	-	-	-	-	-	-	-	-	-	-	-	-	-	-	1	1	1	1	1	-	-	-	-	55-60%	-	-	-	ST2096	NEG	NA	>= 32	R	>= 32	R	>= 128	R	>= 64	R	>= 64	R	16	*R	>= 64	R	>= 64	R	4	I	>= 16	R	>= 64	R	>= 16	R	>= 4	R	4	I	256	R	>= 320	R	10	2022
J787	SAMN38154034	ST2096	MOH	BC	Jeddah	Makkah	SouthWest	21.4058	39.868	JHC	ST2096	4	1	9	14	ybt 14; ICEKp5	140-1LV	-	0	iuc 1	1	-	0	-	0	rmpA2_8-60%	wzi64	KL64	K64	none	Perfect	1	NA	O1/O2v1	O1	none	Very high	0.9864	NA	aac(6')-Ib-cr.v2;aadA2^;armA*;sat-2	-	-	-	-	mphE.v2^;msrE	-	-	sul1	tet(D)	dfrA1.v1;dfrA12;dfrA14.v2*	OXA-1;TEM-1D.v1^	CTX-M-15	-	-	SHV-28.v1^	-	OmpK36GD	MgrB-0%	GyrA-83Y;GyrA-87G;ParC-80I	CatB4.v1?-81%	-	ST2096	1	6	1	1	1	46	1	4	100	31	4	1	67	171	2	4	4	36	-	-	-	-	-	-	-	-	-	-	-	-	-	-	-	1	1	1	1	1	-	-	-	-	55-60%	-	-	-	ST2096	NEG	NA	>= 32	R	>= 32	R	>= 128	R	>= 64	R	>= 64	R	>= 64	R	>= 64	R	>= 64	R	<= 0.25*	*I	1	S	>= 64	R	>= 16	R	>= 4	R	4	I	256	R	>= 320	R	8	2022
J573	SAMN38154020	ST2096	MOH	BC	Jeddah	Makkah	SouthWest	21.4058	39.868	JHC	ST2096	1	2	9	15	ybt 14; ICEKp5	140-2LV	-	0	-	0	-	0	-	0	-	wzi64	KL64	K64	none	Very high	1	NA	O1/O2v1	O1	none	Very high	0.9864	NA	aac(6')-Ib-cr.v2;aadA2^;armA*;sat-2	-	-	-	-	mphE.v2^;msrE	-	-	sul1	tet(D)	dfrA1.v1;dfrA12;dfrA14.v2*	OXA-1;TEM-1D.v1^	CTX-M-15	-	OXA-232	SHV-28.v1^	-	OmpK36GD	-	GyrA-83Y;GyrA-87G;ParC-80I	CatB4.v1?-81%	-	ST2096	1	6	1	1	1	46	1	4	100	31	4	1	67	171*	2	4	4	36	-	-	-	-	-	-	-	-	-	-	-	-	-	-	-	-	-	-	-	-	-	-	-	-	-	-	-	-	ST2096	NEG	NA	>= 32	R	>= 32	R	>= 128	R	>= 64	R	>= 64	R	>= 64	R	>= 64	R	>= 64	R	1*	*I	>= 16	R	>= 64	R	>= 16	R	>= 4	R	2	S	256	R	>= 320	R	5	2022
J561	SAMN38154018	ST2096	MOH	BC	Jeddah	Makkah	SouthWest	21.4058	39.868	JHC	ST2096	4	1	9	14	ybt 14; ICEKp5	140-1LV	-	0	iuc 1	1	-	0	-	0	rmpA2_8-60%	wzi64	KL64	K64	none	Perfect	1	NA	O1/O2v1	O1	none	Very high	0.9864	NA	aac(6')-Ib-cr.v2;aadA2^;armA*;sat-2	-	-	-	-	mphE.v2^;msrE	-	-	sul1	tet(D)	dfrA1.v1;dfrA12;dfrA14.v2*	OXA-1;TEM-1D.v1^	CTX-M-15	-	-	SHV-28.v1^	-	OmpK36GD	MgrB-0%	GyrA-83Y;GyrA-87G;ParC-80I	CatB4.v1?-81%	-	ST2096	1	6	1	1	1	46	1	4	100	31	4	1	67	171	2	4	4	36	-	-	-	-	-	-	-	-	-	-	-	-	-	-	-	1	1	1	1	1	-	-	-	-	55-60%	-	-	-	ST2096	NEG	*+	>= 32	R	>= 32	R	>= 128	R	>= 64	R	>= 64	R	>= 64	R	>= 64	R	>= 64	R	<= 0.25	S	<= 0.25	S	>= 64	R	>= 16	R	>= 4	R	>= 8	R	256	R	>= 320	R	7	2022
J275	SAMN38154012	ST2096	MOH	BC	Jeddah	Makkah	SouthWest	21.4058	39.868	JHC	ST2096	1	2	6	6	ybt 14; ICEKp5	140-1LV	-	0	-	0	-	0	-	0	-	wzi64	KL64	K64	none	Very high	1	NA	O1/O2v1	O1	none	Very high	0.9864	NA	aac(6')-Ib-cr.v2;sat-2	-	-	-	-	-	CatB4.v1?	-	-	-	dfrA1.v1	OXA-1	-	-	OXA-232	SHV-28.v1^	-	OmpK36GD	-	GyrA-83Y;GyrA-87G;ParC-80I	-	-	ST2096	1	6	1	1	1	46	1	4	100	31	4	1	67	171	2	4	4	36	-	-	-	-	-	-	-	-	-	-	-	-	-	-	-	-	-	-	-	-	-	-	-	-	-	-	-	-	ST2096	NEG	NA	>= 32	R	>= 32	R	>= 128	R	>= 64	R	>= 64	R	4	*R	8	R	4	*R	2	S	>= 16	R	<= 2	S	<= 1	S	>= 4	R	<= 0.5	S	256	R	<= 20	S	6	2022
J248	SAMN38154010	ST2096	MOH	BC	Jeddah	Makkah	SouthWest	21.4058	39.868	JHC	ST2096	4	3	10	15	ybt 14; ICEKp5	140-1LV	-	0	iuc 1	1	-	0	-	0	rmpA2_8-60%	wzi64	KL64	K64	none	Very high	1	NA	O1/O2v1	O1	none	Very high	0.9864	NA	aac(6')-Ib-cr.v2;aadA2^;armA*;sat-2	-	-	-	-	mphE.v2^;msrE	-	-	sul1	tet(D)	dfrA1.v1;dfrA12;dfrA14.v2*	OXA-1;TEM-1D.v1^	CTX-M-15	-	OXA-232	SHV-28.v1^	-	OmpK36GD	MgrB-0%	GyrA-83Y;GyrA-87G;ParC-80I	CatB4.v1?-81%	-	ST2096	1	6	1	1	1	46	1	4	100	31	4	1	67	171	2	4	4	36	-	-	-	-	-	-	-	-	-	-	-	-	-	-	-	1	1	1	1	1	-	-	-	-	55-60%	-	-	-	ST2096	NEG	NA	>= 32	R	>= 32	R	>= 128	R	>= 64	R	>= 64	R	>= 64	R	>= 64	R	>= 64	R	4	I	>= 16	R	>= 64	R	8	I	>= 4	R	>= 8	R	256	R	>= 320	R	2	2022
HA-119	SAMN38154001	ST2096	MOH	BC	Hail	Hail	NorthWest	27.5179	41.7195	HARA	ST2096	4	2	9	15	ybt 14; ICEKp5	140-1LV	-	0	iuc 1	1	-	0	-	0	rmpA2_8-60%	wzi64	KL64	K64	?-	Good	1	KL64_16_wcaJ	O1/O2v1	O1	none	Very high	0.9862	NA	aac(6')-Ib-cr.v2;aadA2^;armA*;sat-2	-	-	-	-	mphE.v2^;msrE	-	-	sul1	tet(D)	dfrA1.v1;dfrA12;dfrA14.v2*	OXA-1;TEM-1D.v1^	CTX-M-15	-	OXA-232	SHV-28.v1^	-	OmpK36GD	-	GyrA-83Y;GyrA-87G;ParC-80I	CatB4.v1?-81%	-	ST2096	1	6	1	1	1	46	1	4	100	31	4	1	67	171	2	4	4	36	-	-	-	-	-	-	-	-	-	-	-	-	-	-	-	1	1	1	1	1	-	-	-	-	55-60%	-	-	-	ST2096	NEG	NA	>= 32	R	>= 32	R	>= 128	R	>= 64	R	>= 64	R	>= 64	R	>= 64	R	>= 64	R	8	R	>= 16	R	32	I	<= 1	S	2	R	<= 0.5	S	64	I	<= 20	S	11	2022
HA-108	SAMN38154000	ST2096	MOH	BC	Hail	Hail	NorthWest	27.5179	41.7195	HARA	ST2096	4	2	9	18	ybt 14; ICEKp5	140-1LV	-	0	iuc 1	1	-	0	-	0	rmpA2_8-60%	wzi64	KL64	K64	none	Perfect	1	NA	O1/O2v1	O1	none	Very high	0.9862	NA	aac(6')-Ib-cr.v2;aadA2^;armA*;sat-2;strA.v1;strB.v1	-	-	-	-	mphE.v2^;msrE	-	-	sul1	tet(D)	dfrA1.v1;dfrA12;dfrA14.v2*	OXA-1;TEM-1D.v1^	CTX-M-14^;CTX-M-15	-	OXA-48	SHV-28.v1^	-	OmpK36GD	-	GyrA-83Y;GyrA-87G;ParC-80I	CatB4.v1?-81%	-	ST2096	1	6	1	1	1	46	1	4	100	31	4	1	67	171	2	4	4	36	-	-	-	-	-	-	-	-	-	-	-	-	-	-	-	1	1	1	1	1	-	-	-	-	55-60%	-	-	-	ST2096	NEG	NA	>= 32	R	>= 32	R	>= 128	R	>= 64	R	>= 64	R	>= 64	R	>= 64	R	>= 64	R	2	S	>= 16	R	>= 64	R	>= 16	R	>= 4	R	2	S	128	R	>= 320	R	11	2022
H68	SAMN38153999	ST2096	MOH	BC	AlHasa	AlHasa	East	25.3833	49.59	HHA	ST2096	1	2	7	9	ybt 14; ICEKp5	140-1LV	-	0	-	0	-	0	-	0	-	wzi64	KL64	K64	none	Perfect	1	NA	O1/O2v1	O1	none	Very high	0.9864	NA	aac(6')-Ib-cr.v2;sat-2	-	-	-	-	-	-	-	-	tet(D)	dfrA1.v1;dfrA14.v2*	OXA-1;TEM-1D.v1^	CTX-M-15	-	OXA-232	SHV-28.v1^	-	OmpK36GD	-	GyrA-83Y;GyrA-87G;ParC-80I	CatB4.v1?-81%	-	ST2096	1	6	1	1	1	46	1	4	100	31	4	1	67	171	2	4	4	36	-	-	-	-	-	-	-	-	-	-	-	-	-	-	-	-	-	-	-	-	-	-	-	-	-	-	-	-	ST2096	NEG	NA	>= 32	R	>= 32	R	>= 128	R	>= 64	R	>= 64	R	>= 64	R	>= 64	R	>= 64	R	>= 16	R	>= 16	R	8	*I	<= 1	S	>= 4	R	2	S	256	R	>= 320	R	1	2022
H411	SAMN38153998	ST2096	MOH	BC	AlHasa	AlHasa	East	25.3833	49.59	HHB	ST2096	4	2	9	15	ybt 14; ICEKp5	140-2LV	-	0	iuc 1	1	-	0	-	0	rmpA2_8-60%	wzi64	KL64	K64	none	Very high	1	NA	O1/O2v1	O1	none	Very high	0.9864	NA	aac(6')-Ib-cr.v2;aadA2^;armA*;sat-2	-	-	-	-	mphE.v2^;msrE	-	-	sul1	tet(D)	dfrA1.v1;dfrA12;dfrA14.v2*	OXA-1;TEM-1D.v1^	CTX-M-15	-	OXA-232	SHV-28.v1^	-	OmpK36GD	-	GyrA-83Y;GyrA-87G;ParC-80I	CatB4.v1?-81%	-	ST2096	1	6	1	1	1	46	1	4	100	31	4	1	67	171*	2	4	4	36	-	-	-	-	-	-	-	-	-	-	-	-	-	-	-	1	1	1	1	1	-	-	-	-	55-60%	-	-	-	ST2096	NEG	NA	>= 32	R	>= 32	R	>= 128	R	>= 64	R	>= 64	R	16	*R	>= 64	R	>= 64	R	2	S	>= 16	R	>= 64	R	>= 16	R	>= 4	R	4	I	256	R	>= 320	R	2	2023
H399	SAMN38153997	ST2096	MOH	BC	AlHasa	AlHasa	East	25.3833	49.59	HHB	ST2096	4	2	9	15	ybt 14; ICEKp5	140-2LV	-	0	iuc 1	1	-	0	-	0	rmpA2_8-60%	wzi64	KL64	K64	none	Very high	1	NA	O1/O2v1	O1	none	Very high	0.9864	NA	aac(6')-Ib-cr.v2;aadA2^;armA*;sat-2	-	-	-	-	mphE.v2^;msrE	-	-	sul1	tet(D)	dfrA1.v1;dfrA12;dfrA14.v2*	OXA-1;TEM-1D.v1^	CTX-M-15	-	OXA-232	SHV-28.v1^	-	OmpK36GD	-	GyrA-83Y;GyrA-87G;ParC-80I	CatB4.v1?-81%	-	ST2096	1	6	1	1	1	46	1	4	100	31	4	1	67	171*	2	4	4	36	-	-	-	-	-	-	-	-	-	-	-	-	-	-	-	1	1	1	1	1	-	-	-	-	55-60%	-	-	-	ST2096	NEG	NA	>= 32	R	>= 32	R	>= 128	R	>= 64	R	>= 64	R	>= 64	R	>= 64	R	>= 64	R	2	S	>= 16	R	>= 64	R	>= 16	R	>= 4	R	4	I	256	R	>= 320	R	3	2023
H302	SAMN38153996	ST2096	MOH	BC	AlHasa	AlHasa	East	25.3833	49.59	HHB	ST2096	4	2	9	14	ybt 14; ICEKp5	140-2LV	-	0	iuc 1	1	-	0	-	0	rmpA2_8-60%	wzi64	KL64	K64	?	Good	1	NA	O1/O2v1	O1	none	Very high	0.9862	NA	aac(6')-Ib-cr.v2;aadA2^;armA*;sat-2	-	-	-	-	mphE.v2^;msrE	-	-	sul1	tet(D)	dfrA1.v1;dfrA12	OXA-1;TEM-1D.v1^	CTX-M-15	-	OXA-232	SHV-28.v1^	-	OmpK36GD	-	GyrA-83Y;GyrA-87G;ParC-80I	CatB4.v1?-81%	-	ST2096	1	6	1	1	1	46	1	4	100	31	4	1	67	171*	2	4	4	36	-	-	-	-	-	-	-	-	-	-	-	-	-	-	-	1	1	1	1	1	-	-	-	-	55-60%	-	-	-	ST2096	NEG	NA	>= 32	R	>= 32	R	>= 128	R	>= 64	R	>= 64	R	>= 64	R	>= 64	R	>= 64	R	2	S	>= 16	R	>= 64	R	>= 16	R	>= 4	R	4	I	256	R	>= 320	R	10	2022
H268	SAMN38153995	ST2096	MOH	BC	AlHasa	AlHasa	East	25.3833	49.59	HHB	ST2096	4	2	9	15	ybt 14; ICEKp5	140-2LV	-	0	iuc 1	1	-	0	-	0	rmpA2_8-60%	wzi64	KL64	K64	none	Very high	0.9999	NA	O1/O2v1	O1	none	Very high	0.9864	NA	aac(6')-Ib-cr.v2;aadA2^;armA*;sat-2	-	-	-	-	mphE.v2^;msrE	-	-	sul1	tet(D)	dfrA1.v1;dfrA12;dfrA14.v2*	OXA-1;TEM-1D.v1^	CTX-M-15	-	OXA-232	SHV-28.v1^	-	OmpK36GD	-	GyrA-83Y;GyrA-87G;ParC-80I	CatB4.v1?-81%	-	ST2096	1	6	1	1	1	46	1	4	100	31	4	1	67	171*	2	4	4	36	-	-	-	-	-	-	-	-	-	-	-	-	-	-	-	1	1	1	1	1	-	-	-	-	55-60%	-	-	-	ST2096	NEG	NA	>= 32	R	>= 32	R	>= 128	R	>= 64	R	>= 64	R	>= 64	R	>= 64	R	>= 64	R	1*	*I	>= 16	R	>= 64	R	>= 16	R	>= 4	R	2	S	256	R	>= 320	R	8	2022
H226	SAMN38153994	ST2096	MOH	BC	AlHasa	AlHasa	East	25.3833	49.59	HHA	ST2096	4	2	9	15	ybt 14; ICEKp5	140-2LV	-	0	iuc 1	1	-	0	-	0	rmpA2_8-60%	wzi64	KL64	K64	none	Very high	1	NA	O1/O2v1	O1	none	Very high	0.9864	NA	aac(6')-Ib-cr.v2;aadA2^;armA*;sat-2	-	-	-	-	mphE.v2^;msrE	-	-	sul1	tet(D)	dfrA1.v1;dfrA12;dfrA14.v2*	OXA-1;TEM-1D.v1^	CTX-M-15	-	OXA-232	SHV-28.v1^	-	OmpK36GD	-	GyrA-83Y;GyrA-87G;ParC-80I	CatB4.v1?-81%	-	ST2096	1	6	1	1	1	46	1	4	100	31	4	1	67	171*	2	4	4	36	-	-	-	-	-	-	-	-	-	-	-	-	-	-	-	1	1	1	1	1	-	-	-	-	55-60%	-	-	-	ST2096	NEG	NA	>= 32	R	>= 32	R	>= 128	R	>= 64	R	>= 64	R	>= 64	R	>= 64	R	>= 64	R	1*	*I	>= 16	R	>= 64	R	>= 16	R	>= 4	R	>= 8	R	256	R	>= 320	R	3	2022
H133	SAMN38153993	ST2096	MOH	BC	AlHasa	AlHasa	East	25.3833	49.59	HHA	ST2096	1	2	5	5	ybt 14; ICEKp5	140-2LV	-	0	-	0	-	0	-	0	-	wzi64	KL64	K64	none	Very high	1	NA	O1/O2v1	O1	none	Very high	0.9864	NA	aac(6')-Ib-cr.v2;sat-2	-	-	-	-	-	-	-	-	-	dfrA1.v1	OXA-1	-	-	OXA-232	SHV-28.v1^	-	OmpK36GD	-	GyrA-83Y;GyrA-87G;ParC-80I	CatB4.v1?-81%	-	ST2096	1	6	1	1	1	46	1	4	100	31	4	1	67	171*	2	4	4	36	-	-	-	-	-	-	-	-	-	-	-	-	-	-	-	-	-	-	-	-	-	-	-	-	-	-	-	-	ST2096	NEG	NA	>= 32	R	>= 32	R	>= 128	R	>= 64	R	>= 64	R	2	*R	4	R	4	*R	2	S	>= 16	R	4	S	<= 1	S	>= 4	R	>= 8	R	128	R	40	S	5	2022
R2	SAMN38154115	ST2096	MOH	BC	Riyadh	Riyadh	Center	24.7286	46.6865	RRA	ST2096	3	1	9	19	-	0	-	0	iuc 1	1	-	0	-	0	rmpA2_8-60%	wzi64	KL64	K64	none	Perfect	1	NA	O1/O2v1	O1	none	Very high	0.9864	NA	aac(6')-Ib-cr.v2;aadA2^;aph(3')-VIb*;armA*;sat-2;strA.v1;strA.v1;strB.v1	-	-	-	-	mphE.v2^;msrE	-	-	sul1	tet(D)	dfrA1.v1;dfrA12;dfrA14.v2*	OXA-1;TEM-1D.v1^	CTX-M-14^;CTX-M-15	-	-	SHV-28.v1^	-	OmpK36GD	MgrB-0%	GyrA-83Y;GyrA-87G;ParC-80I	CatB4.v1?-81%	OXA-232?-0%;OXA-48?-0%	ST2096	1	6	1	1	1	46	1	-	-	-	-	-	-	-	-	-	-	-	-	-	-	-	-	-	-	-	-	-	-	-	-	-	-	1	1	1	1	1	-	-	-	-	55-60%	-	-	-	ST2096	NEG	NA	>= 32	R	>= 32	R	>= 128	R	>= 64	R	>= 64	R	>= 64	R	>= 64	R	>= 64	R	>= 16	R	>= 16	R	>= 64	R	>= 16	R	>= 4	R	2	S	256	R	>= 320	R	2	2022
M1139	SAMN38154055	ST2096	MOH	BC	AlMadinah	AlMadinah	West	24.5253	39.5908	MRA	ST2096	0	2	5	5	-	0	-	0	-	0	-	0	-	0	-	wzi64	KL64	K64	none	Perfect	1	NA	O1/O2v1	O1	none	Very high	0.9864	NA	aac(6')-Ib-cr.v2;sat-2	-	-	-	-	-	-	-	-	-	dfrA1.v1	OXA-1	-	-	OXA-232	SHV-28.v1^	-	OmpK36GD	-	GyrA-83Y;GyrA-87G;ParC-80I	CatB4.v1?-81%	-	ST2096	1	6	1	1	1	46	1	-	-	-	-	-	-	-	-	-	-	-	-	-	-	-	-	-	-	-	-	-	-	-	-	-	-	-	-	-	-	-	-	-	-	-	-	-	-	-	ST2096	NEG	NA	>= 32	R	>= 32	R	>= 128	R	>= 64	R	>= 64	R	2	*R	8	R	2	*R	1*	*I	4	S	<= 2	S	<= 1	S	>= 4	R	4	I	256	R	<= 20	S	4	2022
J586	SAMN38154021	ST2096	MOH	BC	Jeddah	Makkah	SouthWest	21.4058	39.868	JHC	ST2096	3	3	10	15	-	0	-	0	iuc 1	1	-	0	-	0	rmpA2_8-60%	wzi64	KL64	K64	none	Perfect	1	NA	O1/O2v1	O1	none	Very high	0.9864	NA	aac(6')-Ib-cr.v2;aadA2^;armA*;sat-2	-	-	-	-	mphE.v2^;msrE	-	-	sul1	tet(D)	dfrA1.v1;dfrA12;dfrA14.v2*	OXA-1;TEM-1D.v1^	CTX-M-15	-	OXA-232	SHV-28.v1^	-	OmpK36GD	MgrB-0%	GyrA-83Y;GyrA-87G;ParC-80I	CatB4.v1?-81%	-	ST2096	1	6	1	1	1	46	1	-	-	-	-	-	-	-	-	-	-	-	-	-	-	-	-	-	-	-	-	-	-	-	-	-	-	1	1	1	1	1	-	-	-	-	55-60%	-	-	-	ST2096	NEG	NA	>= 32	R	>= 32	R	>= 128	R	>= 64	R	>= 64	R	>= 64	R	>= 64	R	>= 64	R	2	S	>= 16	R	>= 64	R	>= 16	R	>= 4	R	4	I	256	R	>= 320	R	8	2022
TK119	SAMN38154141	ST231	MOH	BC	Tabuk	Tabuk	NorthWest	28.3872	36.5652	TKHA	ST231	1	2	9	9	ybt 14; ICEKp5	376	-	0	-	0	-	0	-	0	-	wzi104	KL51	K51	-	High	0.9939	KL51_14_wcoZ	O1/O2v2	O1	none	Very high	0.9843	NA	aadA2^	-	-	qnrS1	-	mphA?	catA1^	-	sul1	-	dfrA12	TEM-1D.v1^	CTX-M-15	-	NDM-5	-	-	OmpK35-30%;OmpK36TD	-	GyrA-83I;ParC-80I	-	-	ST231	2	6	1	3	26	1	77	4	4	5	4	1	8	8	2	4	4	2	-	-	-	-	-	-	-	-	-	-	-	-	-	-	-	-	-	-	-	-	-	-	-	-	-	-	-	-	ST231	NEG	NA	>= 32	R	>= 32	R	>= 128	R	>= 64	R	>= 64	R	>= 64	R	>= 64	R	>= 64	R	8	R	>= 16	R	<= 2	S	<= 1	S	>= 4	R	4	I	256	R	>= 320	R	12	2022
T29	SAMN37449920	ST231	MOH	BC	Taif	Makkah	SouthWest	21.2892	40.4207	THB	ST231	1	2	9	9	ybt 14; ICEKp5	376	-	0	-	0	-	0	-	0	-	wzi104	KL51	K51	-	High	0.9939	KL51_14_wcoZ	O1/O2v2	O1	none	Very high	0.9843	NA	aadA2^	-	-	qnrS1	-	mphA?	catA1^	-	sul1	-	dfrA12	TEM-1D.v1^	CTX-M-15	-	NDM-5	-	-	OmpK35-30%;OmpK36TD	-	GyrA-83I;ParC-80I	-	-	ST231	2	6	1	3	26	1	77	4	4	5	4	1	8	8	2	4	4	2	-	-	-	-	-	-	-	-	-	-	-	-	-	-	-	-	-	-	-	-	-	-	-	-	-	-	-	-	ST231	NEG	NA	>= 32	R	>= 32	R	>= 128	R	>= 64	R	>= 64	R	>= 64	R	>= 64	R	>= 64	R	>= 16	R	>= 16	R	<= 2	S	<= 1	S	>= 4	R	>= 8	R	256	R	>= 320	R	3	2022
R1369	SAMN38154112	ST231	MOH	BC	Riyadh	Riyadh	Center	24.7286	46.6865	RRA	ST231	1	2	9	10	ybt 14; ICEKp5	376	-	0	-	0	-	0	-	0	-	wzi104	KL51	K51	-	High	0.9939	KL51_14_wcoZ	O1/O2v2	O1	none	Very high	0.9843	NA	aadA2^	-	-	qnrS1	-	mphA?	catA1^	-	sul1	-	dfrA12	TEM-1D.v1^	CTX-M-15	-	NDM-5;OXA-232	-	-	OmpK35-30%;OmpK36TD	-	GyrA-83I;ParC-80I	-	-	ST231	2	6	1	3	26	1	77	4	4	5	4	1	8	8	2	4	4	2	-	-	-	-	-	-	-	-	-	-	-	-	-	-	-	-	-	-	-	-	-	-	-	-	-	-	-	-	ST231	NEG	NA	>= 32	R	>= 32	R	>= 128	R	>= 64	R	>= 64	R	>= 64	R	>= 64	R	>= 64	R	>= 16	R	>= 16	R	<= 2	S	<= 1	S	>= 4	R	4	I	256	R	>= 320	R	1	2023
M676	SAMN38154072	ST231	MOH	BC	AlMadinah	AlMadinah	West	24.5253	39.5908	MRA	ST231	4	0	7	10	ybt 14; ICEKp5	376	-	0	iuc 5	61-3LV	-	0	-	0	-	wzi104	KL51	K51	-	High	0.9939	KL51_14_wcoZ	O1/O2v2	O1	none	Very high	0.9844	NA	aac(6')-Ib?;aadA2^;rmtF	-	-	qnrS1	-	ermB.v1*;mphA	-	arr-2	sul1	-	dfrA12	TEM-1D.v1^	-	-	-	SHV-1^	-	OmpK35-30%;OmpK36TD	-	GyrA-83I;ParC-80I	CTX-M-15?-0%	-	ST231	2	6	1	3	26	1	77	4	4	5	4	1	8	8	2	4	4	2	-	-	-	-	-	-	-	-	-	-	-	-	-	-	-	29	17	35	35	61	-	-	-	-	-	-	-	-	ST231	POS	+	>= 32	R	16	*R	>= 128	R	>= 64	R	>= 64	R	>= 64	R	>= 64	R	>= 64	R	<= 0.25*	*I	8	I	16	*I	>= 16	R	>= 4	R	>= 8	R	256	R	>= 320	R	6	2022
M31	SAMN38154059	ST231	MOH	BC	AlMadinah	AlMadinah	West	24.5253	39.5908	MHA	ST231	4	2	8	11	ybt 14; ICEKp5	376	-	0	iuc 5	61-3LV	-	0	-	0	-	wzi104	KL51	K51	-	High	0.9939	KL51_14_wcoZ	O1/O2v2	O1	none	Very high	0.9844	NA	aac(6')-Ib?;aadA2^;rmtF	-	-	qnrS1	-	ermB.v1*;mphA	-	arr-2	sul1	-	dfrA12	TEM-1D.v1^	-	-	OXA-232	SHV-1^	-	OmpK35-30%;OmpK36TD	-	GyrA-83I;ParC-80I	CTX-M-15?-0%	-	ST231	2	6	1	3	26	1	77	4	4	5	4	1	8	8	2	4	4	2	-	-	-	-	-	-	-	-	-	-	-	-	-	-	-	29	17	35	35	61	-	-	-	-	-	-	-	-	ST231	NEG	NA	>= 32	R	>= 32	R	>= 128	R	>= 64	R	>= 64	R	>= 64	R	>= 64	R	>= 64	R	2	S	>= 16	R	>= 64	R	>= 16	R	>= 4	R	4	I	256	R	>= 320	R	1	2022
JZ56	SAMN38154048	ST231	MOH	BC	Jazan	Jazan	SouthWest	16.8935	42.5716	JZRA	ST231	1	2	6	7	ybt 14; ICEKp5	376	-	0	-	0	-	0	-	0	-	wzi104	KL51	K51	-	High	0.9939	KL51_14_wcoZ	O1/O2v2	O2afg	none	Very high	0.9843	NA	rmtB	-	-	qnrS1	-	ermB.v1*;mphA?	catA1^	-	-	-	-	TEM-1D.v1^	-	-	OXA-232	-	-	OmpK35-30%;OmpK36TD	-	GyrA-83I;ParC-80I	CTX-M-15?-0%	-	ST231	2	6	1	3	26	1	77	4	4	5	4	1	8	8	2	4	4	2	-	-	-	-	-	-	-	-	-	-	-	-	-	-	-	-	-	-	-	-	-	-	-	-	-	-	-	-	ST231	NEG	NA	>= 32	R	>= 32	R	>= 128	R	>= 64	R	>= 64	R	>= 64	R	>= 64	R	>= 64	R	2	S	>= 16	R	>= 64	R	>= 16	R	>= 4	R	4	I	256	R	<= 20	S	8	2022
JZ37	SAMN38154046	ST231	MOH	BC	Jazan	Jazan	SouthWest	16.8935	42.5716	JZRA	ST231	1	3	9	11	ybt 14; ICEKp5	376	-	0	-	0	-	0	-	0	-	wzi104	KL51	K51	-	High	0.9939	KL51_14_wcoZ	O1/O2v2	O1	none	Very high	0.9843	NA	aadA2^;rmtB	-	-	qnrS1	-	ermB.v1*;mphA?	catA1^	-	sul1	-	dfrA12	TEM-1D.v1^	-	-	NDM-5;OXA-232	-	-	OmpK35-30%;OmpK36TD	MgrB-0%	GyrA-83I;ParC-80I	CTX-M-15?-0%	-	ST231	2	6	1	3	26	1	77	4	4	5	4	1	8	8	2	4	4	2	-	-	-	-	-	-	-	-	-	-	-	-	-	-	-	-	-	-	-	-	-	-	-	-	-	-	-	-	ST231	POS	+	>= 32	R	16	I	16	I	>= 64	R	<= 4	S	16	I	>= 64	R	2	S	<= 0.25	S	<= 0.25	S	16	*I	<= 1	S	2	R	<= 0.5	S	64	I	<= 20	S	8	2022
JZ25	SAMN38154043	ST231	MOH	BC	Jazan	Jazan	SouthWest	16.8935	42.5716	JZRA	ST231	1	2	6	6	ybt 14; ICEKp5	376	-	0	-	0	-	0	-	0	-	wzi104	KL51	K51	-	High	0.994	KL51_14_wcoZ	O1/O2v2	O1	none	Very high	0.9844	NA	aac(6')-Ib;rmtF^	-	-	-	-	-	catA1^	arr-2	-	-	-	TEM-1D.v1^	-	-	OXA-48	SHV-1^	-	OmpK35-30%;OmpK36TD	-	GyrA-83I;GyrA-87Y;ParC-80I	CTX-M-15?-0%	-	ST231	2	6	1	3	26	1	77	4	4	5	4	1	8	8	2	4	4	2	-	-	-	-	-	-	-	-	-	-	-	-	-	-	-	-	-	-	-	-	-	-	-	-	-	-	-	-	ST231	NEG	NA	>= 32	R	>= 32	R	>= 128	R	>= 64	R	>= 64	R	>= 64	R	>= 64	R	>= 64	R	4	I	>= 16	R	>= 64	R	>= 16	R	>= 4	R	4	I	256	R	<= 20	S	7	2022
JZ19	SAMN38154040	ST231	MOH	BC	Jazan	Jazan	SouthWest	16.8935	42.5716	JZRA	ST231	1	2	8	10	ybt 14; ICEKp5	376	-	0	-	0	-	0	-	0	-	wzi104	KL51	K51	-	High	0.9939	KL51_14_wcoZ	O1/O2v2	O2afg	none	Very high	0.9843	NA	aadA2^;rmtB	-	-	qnrS1	-	ermB.v1*;mphA?	catA1^	-	sul1	-	dfrA12	TEM-1D.v1^	-	-	NDM-5	-	-	OmpK35-30%;OmpK36TD	-	GyrA-83I;ParC-80I	CTX-M-15?-0%	-	ST231	2	6	1	3	26	1	77	4	4	5	4	1	8	8	2	4	4	2	-	-	-	-	-	-	-	-	-	-	-	-	-	-	-	-	-	-	-	-	-	-	-	-	-	-	-	-	ST231	NEG	NA	>= 32	R	>= 32	R	>= 128	R	>= 64	R	>= 64	R	>= 64	R	>= 64	R	>= 64	R	>= 16	R	>= 16	R	>= 64	R	>= 16	R	>= 4	R	>= 8	R	256	R	>= 320	R	7	2022
J819	SAMN38154038	ST231	MOH	BC	Jeddah	Makkah	SouthWest	21.4058	39.868	JHA	ST231	1	2	7	10	ybt 14; ICEKp5	376	-	0	-	0	-	0	-	0	-	wzi104	KL51	K51	-	High	0.9939	KL51_14_wcoZ	O1/O2v2	O1	none	Very high	0.9843	NA	aadA2^;rmtB	-	-	qnrS1	-	ermB.v1*;mphA?	catA1^	-	sul1	-	dfrA12	-	-	-	NDM-5;OXA-232	SHV-1^	-	OmpK35-30%;OmpK36TD	-	GyrA-83I;ParC-80I	CTX-M-15?-0%	TEM-117?-0%	ST231	2	6	1	3	26	1	77	4	4	5	4	1	8	8	2	4	4	2	-	-	-	-	-	-	-	-	-	-	-	-	-	-	-	-	-	-	-	-	-	-	-	-	-	-	-	-	ST231	NEG	NA	>= 32	R	>= 32	R	>= 128	R	>= 64	R	>= 64	R	>= 64	R	>= 64	R	>= 64	R	>= 16	R	>= 16	R	>= 64	R	>= 16	R	>= 4	R	>= 8	R	256	R	>= 320	R	11	2022
J791	SAMN38154035	ST231	MOH	BC	Jeddah	Makkah	SouthWest	21.4058	39.868	JHC	ST231	1	2	9	10	ybt 14; ICEKp5	376	-	0	-	0	-	0	-	0	-	wzi104	KL51	K51	-	High	0.9939	KL51_14_wcoZ	O1/O2v2	O1	none	Very high	0.9843	NA	aadA2^	-	-	qnrS1	-	mphA?	catA1^	-	sul1	-	dfrA12	TEM-1D.v1^	CTX-M-15	-	NDM-5;OXA-232	-	-	OmpK35-30%;OmpK36TD	-	GyrA-83I;ParC-80I	-	-	ST231	2	6	1	3	26	1	77	4	4	5	4	1	8	8	2	4	4	2	-	-	-	-	-	-	-	-	-	-	-	-	-	-	-	-	-	-	-	-	-	-	-	-	-	-	-	-	ST231	NEG	NA	>= 32	R	>= 32	R	>= 128	R	>= 64	R	>= 64	R	>= 64	R	>= 64	R	>= 64	R	>= 16	R	>= 16	R	<= 2	S	<= 1	S	>= 4	R	4	I	256	R	>= 320	R	4	2022
J774	SAMN38154033	ST231	MOH	BC	Jeddah	Makkah	SouthWest	21.4058	39.868	JHA	ST231	1	2	7	10	ybt 14; ICEKp5	376	-	0	-	0	-	0	-	0	-	wzi104	KL51	K51	-	High	0.9939	KL51_14_wcoZ	O1/O2v2	O1	none	Very high	0.9843	NA	aadA2^;rmtB	-	-	qnrS1	-	ermB.v1*;mphA?	catA1^	-	sul1	-	dfrA12	-	-	-	NDM-5;OXA-232	SHV-1^	-	OmpK35-30%;OmpK36TD	-	GyrA-83I;ParC-80I	CTX-M-15?-0%	TEM-117?-0%	ST231	2	6	1	3	26	1	77	4	4	5	4	1	8	8	2	4	4	2	-	-	-	-	-	-	-	-	-	-	-	-	-	-	-	-	-	-	-	-	-	-	-	-	-	-	-	-	ST231	NEG	NA	>= 32	R	>= 32	R	>= 128	R	>= 64	R	>= 64	R	>= 64	R	>= 64	R	>= 64	R	>= 16	R	>= 16	R	>= 64	R	>= 16	R	>= 4	R	2	S	256	R	>= 320	R	5	2022
J76	SAMN38154032	ST231	MOH	BC	Jeddah	Makkah	SouthWest	21.4058	39.868	JHA	ST231	1	3	9	11	ybt 14; ICEKp5	376	-	0	-	0	-	0	-	0	-	wzi104	KL51	K51	-	High	0.9939	KL51_14_wcoZ	O1/O2v2	O1	none	Very high	0.9843	NA	aadA2^;rmtB	-	-	qnrS1	-	ermB.v1*;mphA?	catA1^	-	sul1	-	dfrA12	TEM-1D.v1^	-	-	NDM-5;OXA-232	-	-	OmpK35-30%;OmpK36TD	MgrB-0%	GyrA-83I;ParC-80I	CTX-M-15?-0%	-	ST231	2	6	1	3	26	1	77	4	4	5	4	1	8	8	2	4	4	2	-	-	-	-	-	-	-	-	-	-	-	-	-	-	-	-	-	-	-	-	-	-	-	-	-	-	-	-	ST231	NEG	NA	>= 32	R	>= 32	R	>= 128	R	>= 64	R	>= 64	R	>= 64	R	>= 64	R	>= 64	R	>= 16	R	>= 16	R	>= 64	R	>= 16	R	>= 4	R	4	I	256	R	>= 320	R	4	2022
J727	SAMN38154030	ST231	MOH	BC	Jeddah	Makkah	SouthWest	21.4058	39.868	JRA	ST231	1	2	7	10	ybt 14; ICEKp5	376	-	0	-	0	-	0	-	0	-	wzi104	KL51	K51	-	High	0.9939	KL51_14_wcoZ	O1/O2v2	O1	none	Very high	0.9843	NA	aadA2^;rmtB	-	-	qnrS1	-	ermB.v1*;mphA?	catA1^	-	sul1	-	dfrA12	-	-	-	NDM-5;OXA-232	SHV-1^	-	OmpK35-30%;OmpK36TD	-	GyrA-83I;ParC-80I	CTX-M-15?-0%	TEM-117?-0%	ST231	2	6	1	3	26	1	77	4	4	5	4	1	8	8	2	4	4	2	-	-	-	-	-	-	-	-	-	-	-	-	-	-	-	-	-	-	-	-	-	-	-	-	-	-	-	-	ST231	NEG	NA	>= 32	R	>= 32	R	>= 128	R	>= 64	R	>= 64	R	>= 64	R	>= 64	R	>= 64	R	>= 16	R	>= 16	R	>= 64	R	>= 16	R	>= 4	R	4	I	256	R	>= 320	R	8	2022
J70	SAMN38154028	ST231	MOH	BC	Jeddah	Makkah	SouthWest	21.4058	39.868	JHA	ST231	1	2	8	11	ybt 14; ICEKp5	376	-	0	-	0	-	0	-	0	-	wzi104	KL51	K51	-	High	0.9939	KL51_14_wcoZ	O1/O2v2	O1	none	Very high	0.9843	NA	aadA2^;rmtB	-	-	qnrS1	-	ermB.v1*;mphA?	catA1^	-	sul1	-	dfrA12	TEM-1D.v1^	-	-	NDM-5;OXA-232	-	-	OmpK35-30%;OmpK36TD	-	GyrA-83I;ParC-80I	CTX-M-15?-0%	-	ST231	2	6	1	3	26	1	77	4	4	5	4	1	8	8	2	4	4	2	-	-	-	-	-	-	-	-	-	-	-	-	-	-	-	-	-	-	-	-	-	-	-	-	-	-	-	-	ST231	NEG	NA	>= 32	R	>= 32	R	>= 128	R	>= 64	R	>= 64	R	>= 64	R	>= 64	R	>= 64	R	>= 16	R	>= 16	R	>= 64	R	>= 16	R	>= 4	R	>= 8	R	256	R	>= 320	R	4	2022
J685	SAMN38154026	ST231	MOH	BC	Jeddah	Makkah	SouthWest	21.4058	39.868	JRA	ST231	1	2	7	10	ybt 14; ICEKp5	376	-	0	-	0	-	0	-	0	-	wzi104	KL51	K51	-	High	0.9939	KL51_14_wcoZ	O1/O2v2	O1	none	Very high	0.9843	NA	aadA2^;rmtB	-	-	qnrS1	-	ermB.v1*;mphA?	catA1^	-	sul1	-	dfrA12	-	-	-	NDM-5;OXA-232	SHV-1^	-	OmpK35-30%;OmpK36TD	-	GyrA-83I;ParC-80I	CTX-M-15?-0%	TEM-117?-0%	ST231	2	6	1	3	26	1	77	4	4	5	4	1	8	8	2	4	4	2	-	-	-	-	-	-	-	-	-	-	-	-	-	-	-	-	-	-	-	-	-	-	-	-	-	-	-	-	ST231	NEG	NA	>= 32	R	>= 32	R	>= 128	R	>= 64	R	>= 64	R	>= 64	R	>= 64	R	>= 64	R	8	R	>= 16	R	>= 64	R	>= 16	R	>= 4	R	2	S	256	R	>= 320	R	8	2022
J628	SAMN38154023	ST231	MOH	BC	Jeddah	Makkah	SouthWest	21.4058	39.868	JHA	ST231	1	3	9	11	ybt 14; ICEKp5	376	-	0	-	0	-	0	-	0	-	wzi104	KL51	K51	-	High	0.9937	KL51_14_wcoZ	O1/O2v2	O1	none	Very high	0.9843	NA	aadA2^;rmtB	-	-	qnrS1	-	ermB.v1*;mphA?	catA1^	-	sul1	-	dfrA12	TEM-1D.v1^	-	-	NDM-5;OXA-232	-	-	OmpK35-30%;OmpK36TD	MgrB-40%	GyrA-83I;ParC-80I	CTX-M-15?-0%	-	ST231	2	6	1	3	26	1	77	4	4	5	4	1	8	8	2	4	4	2	-	-	-	-	-	-	-	-	-	-	-	-	-	-	-	-	-	-	-	-	-	-	-	-	-	-	-	-	ST231	NEG	NA	>= 32	R	>= 32	R	>= 128	R	>= 64	R	>= 64	R	>= 64	R	>= 64	R	>= 64	R	>= 16	R	>= 16	R	>= 64	R	>= 16	R	>= 4	R	4	I	256	R	>= 320	R	8	2022
J377	SAMN38154014	ST231	MOH	BC	Jeddah	Makkah	SouthWest	21.4058	39.868	JHC	ST231	1	2	7	10	ybt 14; ICEKp5	376	-	0	-	0	-	0	-	0	-	wzi104	KL51	K51	-	High	0.9939	KL51_14_wcoZ	O1/O2v2	O1	none	Very high	0.9843	NA	aadA2^;rmtB	-	-	qnrS1	-	ermB.v1*;mphA?	catA1^	-	sul1	-	dfrA12	-	-	-	NDM-5;OXA-232	SHV-1^	-	OmpK35-30%;OmpK36TD	-	GyrA-83I;ParC-80I	CTX-M-15?-0%	TEM-117?-0%	ST231	2	6	1	3	26	1	77	4	4	5	4	1	8	8	2	4	4	2	-	-	-	-	-	-	-	-	-	-	-	-	-	-	-	-	-	-	-	-	-	-	-	-	-	-	-	-	ST231	NEG	NA	>= 32	R	>= 32	R	>= 128	R	>= 64	R	>= 64	R	>= 64	R	>= 64	R	>= 64	R	>= 16	R	>= 16	R	>= 64	R	>= 16	R	>= 4	R	4	I	256	R	>= 320	R	2	2022
J220	SAMN38154006	ST231	MOH	BC	Jeddah	Makkah	SouthWest	21.4058	39.868	JHB	ST231	1	2	8	10	ybt 14; ICEKp5	376	-	0	-	0	-	0	-	0	-	wzi104	KL51	K51	-	High	0.9939	KL51_14_wcoZ	O1/O2v2	O1	none	Very high	0.9843	NA	aadA2^;rmtB	-	-	qnrS1	-	ermB.v1*;mphA?	catA1^	-	sul1	-	dfrA12	TEM-1D.v1^	-	-	NDM-5	-	-	OmpK35-30%;OmpK36TD	-	GyrA-83I;ParC-80I	CTX-M-15?-0%	-	ST231	2	6	1	3	26	1	77	4	4	5	4	1	8	8	2	4	4	2	-	-	-	-	-	-	-	-	-	-	-	-	-	-	-	-	-	-	-	-	-	-	-	-	-	-	-	-	ST231	NEG	NA	>= 32	R	>= 32	R	>= 128	R	>= 64	R	>= 64	R	>= 64	R	>= 64	R	>= 64	R	>= 16	R	>= 16	R	>= 64	R	>= 16	R	>= 4	R	>= 8	R	256	R	>= 320	R	9	2022
G3	SAMN38153991	ST231	MOH	BC	AlQunfudhah	Makkah	SouthWest	21.4058	39.868	ALGH	ST231	1	2	8	11	ybt 14; ICEKp5	376	-	0	-	0	-	0	-	0	-	wzi104	KL51	K51	-	High	0.9939	KL51_14_wcoZ	O1/O2v2	O1	none	Very high	0.9843	NA	aadA2^;rmtB	-	-	qnrS1	-	ermB.v1*;mphA?	catA1^	-	sul1	-	dfrA12	TEM-1D.v1^	-	-	NDM-5;OXA-232	-	-	OmpK35-30%;OmpK36TD	-	GyrA-83I;ParC-80I	CTX-M-15?-0%	-	ST231	2	6	1	3	26	1	77	4	4	5	4	1	8	8	2	4	4	2	-	-	-	-	-	-	-	-	-	-	-	-	-	-	-	-	-	-	-	-	-	-	-	-	-	-	-	-	ST231	NEG	NA	>= 32	R	>= 32	R	>= 128	R	>= 64	R	>= 64	R	>= 64	R	>= 64	R	>= 64	R	>= 16	R	>= 16	R	>= 64	R	>= 16	R	>= 4	R	4	I	256	R	>= 320	R	2	2022
JZ82	SAMN38154052	ST231	MOH	BC	Jazan	Jazan	SouthWest	16.8935	42.5716	JZHB	ST231	0	3	9	11	-	0	-	0	-	0	-	0	-	0	-	wzi104	KL51	K51	-	High	0.9939	KL51_14_wcoZ	O1/O2v2	O1	none	Very high	0.9843	NA	aadA2^;rmtB	-	-	qnrS1	-	ermB.v1*;mphA?	catA1^	-	sul1	-	dfrA12	TEM-1D.v1^	-	-	NDM-5;OXA-232	-	-	OmpK35-30%;OmpK36TD	MgrB-0%	GyrA-83I;ParC-80I	CTX-M-15?-0%	-	ST231	2	6	1	3	26	1	77	-	-	-	-	-	-	-	-	-	-	-	-	-	-	-	-	-	-	-	-	-	-	-	-	-	-	-	-	-	-	-	-	-	-	-	-	-	-	-	ST231	NEG	NA	>= 32	R	>= 32	R	>= 128	R	>= 64	R	>= 64	R	>= 64	R	>= 64	R	>= 64	R	>= 16	R	>= 16	R	>= 64	R	>= 16	R	>= 4	R	2	S	256	R	>= 320	R	10	2022
JZ42	SAMN38154047	ST231	MOH	BC	Jazan	Jazan	SouthWest	16.8935	42.5716	JZRA	ST231	0	3	9	11	-	0	-	0	-	0	-	0	-	0	-	wzi104	KL51	K51	-	High	0.9939	KL51_14_wcoZ	O1/O2v2	O1	none	Very high	0.9843	NA	aadA2^;rmtB	-	-	qnrS1	-	ermB.v1*;mphA?	catA1^	-	sul1	-	dfrA12	TEM-1D.v1^	-	-	NDM-5;OXA-232	-	-	OmpK35-30%;OmpK36TD	MgrB-0%	GyrA-83I;ParC-80I	CTX-M-15?-0%	-	ST231	2	6	1	3	26	1	77	-	-	-	-	-	-	-	-	-	-	-	-	-	-	-	-	-	-	-	-	-	-	-	-	-	-	-	-	-	-	-	-	-	-	-	-	-	-	-	ST231	POS	+	>= 32	R	16	I	8	S	>= 64	R	<= 4	S	2	S	>= 64	R	2	S	<= 0.25	S	<= 0.25	S	>= 64	R	<= 1	S	<= 0.25	S	1	S	64	I	<= 20	S	8	2022
JZ36	SAMN38154045	ST231	MOH	BC	Jazan	Jazan	SouthWest	16.8935	42.5716	JZRA	ST231	0	3	9	11	-	0	-	0	-	0	-	0	-	0	-	wzi104	KL51	K51	-	High	0.9939	KL51_14_wcoZ	O1/O2v2	O1	none	Very high	0.9843	NA	aadA2^;rmtB	-	-	qnrS1	-	ermB.v1*;mphA?	catA1^	-	sul1	-	dfrA12	TEM-1D.v1^	-	-	NDM-5;OXA-232	-	-	OmpK35-30%;OmpK36TD	MgrB-0%	GyrA-83I;ParC-80I	CTX-M-15?-0%	-	ST231	2	6	1	3	26	1	77	-	-	-	-	-	-	-	-	-	-	-	-	-	-	-	-	-	-	-	-	-	-	-	-	-	-	-	-	-	-	-	-	-	-	-	-	-	-	-	ST231	NEG	NA	>= 32	R	>= 32	R	>= 128	R	>= 64	R	>= 64	R	>= 64	R	>= 64	R	>= 64	R	>= 16	R	>= 16	R	>= 64	R	>= 16	R	>= 4	R	2	S	256	R	>= 320	R	3	2022
B61	SAMN38153990	ST268	MOH	BC	AlBaha	AlBaha	SouthWest	20.0129	41.4677	BHA	ST268	1	1	7	9	ybt 13; ICEKp2	305	-	0	-	0	-	0	-	0	-	wzi95	KL20	K20	none	Very high	0.9995	NA	O1/O2v1	O2a	none	Very high	0.9897	NA	aac(3)-IIa.v1^;aac(6')-Ib-cr.v2;aadA5	-	-	-	-	mphA	catII.2*	-	sul1	-	dfrA17	OXA-1	CTX-M-15	-	-	SHV-11.v1^	35Q	-	-	-	CatB4.v1?-81%	-	ST268	2	1	2	1	7	1	81	6	4	20	61	1	258	131	2	4	4	139	-	-	-	-	-	-	-	-	-	-	-	-	-	-	-	-	-	-	-	-	-	-	-	-	-	-	-	-	ST268	NEG	NA	>= 32	R	>= 32	R	>= 128	R	>= 64	R	>= 64	R	>= 64	R	>= 64	R	>= 64	R	1*	*I	>= 16	R	<= 2	S	<= 1	S	>= 4	R	2	S	128	R	<= 20	S	12	2022
M556	SAMN38154070	ST268	MOH	BC	AlMadinah	AlMadinah	West	24.5253	39.5908	MRA	ST268	1	0	3	4	ybt 10; ICEKp4	381-1LV	-	0	-	0	-	0	-	0	-	wzi95	KL20	K20	none	Very high	0.9995	NA	O1/O2v1	O2a	none	Very high	0.9897	NA	strA.v1*;strB.v1*	-	-	qnrS1	-	-	-	-	sul2	-	-	-	-	-	-	SHV-11.v1^	35Q	-	-	-	-	-	ST268	2	1	2	1	7	1	81	3	10	4	3	29	5	94	3	10	9	10*	-	-	-	-	-	-	-	-	-	-	-	-	-	-	-	-	-	-	-	-	-	-	-	-	-	-	-	-	ST268	POS	+	>= 32	R	4	S	64	R	>= 64	R	<= 4	S	>= 64	R	>= 64	R	2	S	<= 0.25	S	<= 0.25	S	<= 2	S	<= 1	S	0.5	I	<= 0.5	S	64	I	>= 320	R	5	2022
Tb72	SAMN38154140	ST307	MOH	BC	Tabarjal	AlJawf	North	29.8833	40.1121	TBHA	ST307	3	2	8	14	-	0	-	0	iuc 1	63	-	0	-	0	rmpA2_6*-47%	wzi173	KL102	unknown (KL102)	none	Very high	0.9927	NA	O1/O2v2	O2afg	none	Very high	0.9845	NA	aph(3')-VI;armA*;strA.v1^;strB.v1	-	-	qnrS1	-	mphA;mphE.v2;msrE	-	-	sul1;sul2	-	dfrA5	TEM-1D.v1^	CTX-M-15	-	NDM-5	SHV-28.v1^	-	-	-	GyrA-83I;ParC-80I	-	catA1*?-0%	ST307	4	1	2	52	1	1	7	-	-	-	-	-	-	-	-	-	-	-	-	-	-	-	-	-	-	-	-	-	-	-	-	-	-	1	15	1	1	1	-	-	-	-	-	-	-	-	ST307	NEG	NA	>= 32	R	>= 32	R	>= 128	R	>= 64	R	>= 64	R	>= 64	R	>= 64	R	>= 64	R	>= 16	R	>= 16	R	>= 64	R	>= 16	R	>= 4	R	<= 0.5	S	128	R	>= 320	R	6	2022
T97	SAMN37449925	ST307	MOH	BC	Taif	Makkah	SouthWest	21.2892	40.4207	THB	ST307	0	2	8	14	-	0	-	0	-	0	-	0	-	0	-	wzi173	KL102	unknown (KL102)	none	Very high	0.9927	NA	O1/O2v2	O2afg	none	Very high	0.9845	NA	aac(3)-IIa.v1^;rmtC;strA.v1^;strB.v1	-	-	qnrB1.v2^	-	-	-	-	sul1;sul2	tet(A).v1	dfrA14.v2*	CMY-6;OXA-1;TEM-1D.v1^	CTX-M-15	-	NDM-1	SHV-28.v1^	-	-	-	GyrA-83I;ParC-80I	CatB4.v1?-81%	aac(6')-Ib-Suzhou?-0%;aac(6')-Ib-cr4*?-0%	ST307	4	1	2	52	1	1	7	-	-	-	-	-	-	-	-	-	-	-	-	-	-	-	-	-	-	-	-	-	-	-	-	-	-	-	-	-	-	-	-	-	-	-	-	-	-	-	ST307	NEG	NA	>= 32	R	>= 32	R	>= 128	R	>= 64	R	>= 64	R	>= 64	R	>= 64	R	16	R	>= 16	R	>= 16	R	>= 64	R	>= 16	R	>= 4	R	2	S	64	I	>= 320	R	8	2022
T96	SAMN37449924	ST307	MOH	BC	Taif	Makkah	SouthWest	21.2892	40.4207	THB	ST307	0	2	8	14	-	0	-	0	-	0	-	0	-	0	-	wzi173	KL102	unknown (KL102)	none	Very high	0.9927	NA	O1/O2v2	O2afg	none	Very high	0.9845	NA	aac(3)-IIa.v1^;rmtC;strA.v1^;strB.v1	-	-	qnrB1.v2^	-	-	-	-	sul1;sul2	tet(A).v1	dfrA14.v2*	CMY-6;OXA-1;TEM-1D.v1^	CTX-M-15	-	NDM-1	SHV-28.v1^	-	-	-	GyrA-83I;ParC-80I	CatB4.v1?-81%	aac(6')-Ib-Suzhou?-0%;aac(6')-Ib-cr4*?-0%	ST307	4	1	2	52	1	1	7	-	-	-	-	-	-	-	-	-	-	-	-	-	-	-	-	-	-	-	-	-	-	-	-	-	-	-	-	-	-	-	-	-	-	-	-	-	-	-	ST307	NEG	NA	>= 32	R	>= 32	R	>= 128	R	>= 64	R	>= 64	R	>= 64	R	>= 64	R	16	R	>= 16	R	>= 16	R	>= 64	R	>= 16	R	>= 4	R	2	S	64	I	>= 320	R	8	2022
T95	SAMN37449923	ST307	MOH	BC	Taif	Makkah	SouthWest	21.2892	40.4207	THB	ST307	0	2	8	14	-	0	-	0	-	0	-	0	-	0	-	wzi173	KL102	unknown (KL102)	none	Very high	0.9927	NA	O1/O2v2	O2afg	none	Very high	0.9845	NA	aac(3)-IIa.v1^;rmtC;strA.v1^;strB.v1	-	-	qnrB1.v2^	-	-	-	-	sul1;sul2	tet(A).v1	dfrA14.v2*	CMY-6;OXA-1;TEM-1D.v1^	CTX-M-15	-	NDM-1	SHV-28.v1^	-	-	-	GyrA-83I;ParC-80I	CatB4.v1?-81%	aac(6')-Ib-Suzhou?-0%;aac(6')-Ib-cr4*?-0%	ST307	4	1	2	52	1	1	7	-	-	-	-	-	-	-	-	-	-	-	-	-	-	-	-	-	-	-	-	-	-	-	-	-	-	-	-	-	-	-	-	-	-	-	-	-	-	-	ST307	NEG	NA	>= 32	R	>= 32	R	>= 128	R	>= 64	R	>= 64	R	>= 64	R	>= 64	R	16	R	>= 16	R	>= 16	R	>= 64	R	>= 16	R	>= 4	R	2	S	64	I	>= 320	R	8	2022
T94	SAMN37449922	ST307	MOH	BC	Taif	Makkah	SouthWest	21.2892	40.4207	THB	ST307	0	2	8	14	-	0	-	0	-	0	-	0	-	0	-	wzi173	KL102	unknown (KL102)	none	Very high	0.9927	NA	O1/O2v2	O2afg	none	Very high	0.9845	NA	aac(3)-IIa.v1^;rmtC;strA.v1^;strB.v1	-	-	qnrB1.v2^	-	-	-	-	sul1;sul2	tet(A).v1	dfrA14.v2*	CMY-6;OXA-1;TEM-1D.v1^	CTX-M-15	-	NDM-1	SHV-28.v1^	-	-	-	GyrA-83I;ParC-80I	CatB4.v1?-81%	aac(6')-Ib-Suzhou?-0%;aac(6')-Ib-cr4*?-0%	ST307	4	1	2	52	1	1	7	-	-	-	-	-	-	-	-	-	-	-	-	-	-	-	-	-	-	-	-	-	-	-	-	-	-	-	-	-	-	-	-	-	-	-	-	-	-	-	ST307	NEG	NA	>= 32	R	>= 32	R	>= 128	R	>= 64	R	>= 64	R	>= 64	R	>= 64	R	>= 64	R	>= 16	R	>= 16	R	>= 64	R	>= 16	R	>= 4	R	2	S	64	I	>= 320	R	8	2022
T93	SAMN37449921	ST307	MOH	BC	Taif	Makkah	SouthWest	21.2892	40.4207	THB	ST307	0	2	8	14	-	0	-	0	-	0	-	0	-	0	-	wzi173	KL102	unknown (KL102)	none	Very high	0.9927	NA	O1/O2v2	O2afg	none	Very high	0.9845	NA	aac(3)-IIa.v1^;rmtC;strA.v1^;strB.v1	-	-	qnrB1.v2^	-	-	-	-	sul1;sul2	tet(A).v1	dfrA14.v2*	CMY-6;OXA-1;TEM-1D.v1^	CTX-M-15	-	NDM-1	SHV-28.v1^	-	-	-	GyrA-83I;ParC-80I	CatB4.v1?-81%	aac(6')-Ib-Suzhou?-0%;aac(6')-Ib-cr4*?-0%	ST307	4	1	2	52	1	1	7	-	-	-	-	-	-	-	-	-	-	-	-	-	-	-	-	-	-	-	-	-	-	-	-	-	-	-	-	-	-	-	-	-	-	-	-	-	-	-	ST307	NEG	NA	>= 32	R	>= 32	R	>= 128	R	>= 64	R	>= 64	R	>= 64	R	>= 64	R	>= 64	R	>= 16	R	>= 16	R	>= 64	R	>= 16	R	>= 4	R	2	S	64	I	>= 320	R	8	2022
T153	SAMN37449917	ST307	MOH	BC	Taif	Makkah	SouthWest	21.2892	40.4207	THA	ST307	0	2	8	14	-	0	-	0	-	0	-	0	-	0	-	wzi173	KL102	unknown (KL102)	none	Very high	0.9927	NA	O1/O2v2	O2afg	none	Very high	0.9845	NA	aac(3)-IIa.v1^;rmtC;strA.v1^;strB.v1	-	-	qnrB1.v2^	-	-	-	-	sul1;sul2	tet(A).v1	dfrA14.v2*	CMY-6;OXA-1;TEM-1D.v1^	CTX-M-15	-	NDM-1	SHV-28.v1^	-	-	-	GyrA-83I;ParC-80I	CatB4.v1?-81%	aac(6')-Ib-Suzhou?-0%;aac(6')-Ib-cr4*?-0%	ST307	4	1	2	52	1	1	7	-	-	-	-	-	-	-	-	-	-	-	-	-	-	-	-	-	-	-	-	-	-	-	-	-	-	-	-	-	-	-	-	-	-	-	-	-	-	-	ST307	NEG	NA	>= 32	R	>= 32	R	>= 128	R	>= 64	R	>= 64	R	>= 64	R	>= 64	R	16	R	>= 16	R	>= 16	R	>= 64	R	>= 16	R	>= 4	R	2	S	64	I	>= 320	R	9	2022
T152	SAMN37449916	ST307	MOH	BC	Taif	Makkah	SouthWest	21.2892	40.4207	THA	ST307	0	2	8	14	-	0	-	0	-	0	-	0	-	0	-	wzi173	KL102	unknown (KL102)	none	Very high	0.9927	NA	O1/O2v2	O2afg	none	Very high	0.9845	NA	aac(3)-IIa.v1^;rmtC;strA.v1^;strB.v1	-	-	qnrB1.v2^	-	-	-	-	sul1;sul2	tet(A).v1	dfrA14.v2*	CMY-6;OXA-1;TEM-1D.v1^	CTX-M-15	-	NDM-1	SHV-28.v1^	-	-	-	GyrA-83I;ParC-80I	CatB4.v1?-81%	aac(6')-Ib-Suzhou?-0%;aac(6')-Ib-cr4*?-0%	ST307	4	1	2	52	1	1	7	-	-	-	-	-	-	-	-	-	-	-	-	-	-	-	-	-	-	-	-	-	-	-	-	-	-	-	-	-	-	-	-	-	-	-	-	-	-	-	ST307	NEG	NA	>= 32	R	>= 32	R	>= 128	R	>= 64	R	>= 64	R	>= 64	R	>= 64	R	>= 64	R	>= 16	R	>= 16	R	>= 64	R	>= 16	R	>= 4	R	2	S	64	I	>= 320	R	9	2022
S158	SAMN38154134	ST307	MOH	BC	Sakaka	AlJawf	North	29.8833	40.1121	SHA	ST307	3	2	7	11	-	0	-	0	iuc 1	63	-	0	-	0	rmpA2_6*-47%	wzi173	KL102	unknown (KL102)	none	Very high	0.9927	NA	O1/O2v2	O2afg	none	Very high	0.9845	NA	aph(3')-VI;armA*	-	-	qnrS1	-	mphA;mphE.v2;msrE	-	-	sul1;sul2	-	dfrA5	-	CTX-M-15	-	NDM-5	SHV-28.v1^	-	-	-	GyrA-83I;ParC-80I	-	catA1*?-0%	ST307	4	1	2	52	1	1	7	-	-	-	-	-	-	-	-	-	-	-	-	-	-	-	-	-	-	-	-	-	-	-	-	-	-	1	15	1	1	1	-	-	-	-	-	-	-	-	ST307	NEG	NA	>= 32	R	>= 32	R	>= 128	R	>= 64	R	>= 64	R	>= 64	R	>= 64	R	>= 64	R	>= 16	R	>= 16	R	>= 64	R	>= 16	R	>= 4	R	<= 0.5	S	128	R	>= 320	R	12	2022
M1107	SAMN38154053	ST313	MOH	BC	AlMadinah	AlMadinah	West	24.5253	39.5908	MRA	ST313	0	1	5	6	-	0	-	0	-	0	-	0	-	0	-	wzi123	KL136	unknown (KL136)	none	Very high	0.9967	NA	O1/O2v2	O1	none	Very high	0.9851	NA	aac(6')-Ib-cr.v2;aadA16*	-	-	-	-	-	-	arr-3	sul1	-	dfrA27	-	CTX-M-15	-	-	SHV-111	174S;omega-loop=RWETELNEALSGDARD	-	-	-	-	-	ST313	10	3	1	1	9	10	9	-	-	-	-	-	-	-	-	-	-	-	-	-	-	-	-	-	-	-	-	-	-	-	-	-	-	-	-	-	-	-	-	-	-	-	-	-	-	-	ST313	POS	+	>= 32	R	8	S	<= 4	S	>= 64	R	<= 4	S	4	S	>= 64	R	2	S	<= 0.25	S	<= 0.25	S	<= 2	S	<= 1	S	1	R	<= 0.5	S	<= 16	S	40	S	10	2022
R1160	SAMN38154103	ST322	MOH	BC	Riyadh	Riyadh	Center	24.7286	46.6865	RRA	ST322	0	1	6	7	-	0	-	0	-	0	-	0	-	0	-	wzi50	KL17	K17	none	Very high	0.9851	NA	O4	O4	none	Very high	0.9976	NA	strA.v1^;strB.v1	-	-	qnrB1.v2^	-	-	-	-	sul2	-	dfrA14.v2*	TEM-1D.v1^	CTX-M-15	-	-	SHV-11.v1^	35Q	-	-	-	-	-	ST322	2	1	5	1	26	4	12	-	-	-	-	-	-	-	-	-	-	-	-	-	-	-	-	-	-	-	-	-	-	-	-	-	-	-	-	-	-	-	-	-	-	-	-	-	-	-	ST322	POS	+	>= 32	R	8	S	<= 4	S	>= 64	R	<= 4	S	4	S	32	R	2	S	<= 0.25	S	<= 0.25	S	<= 2	S	<= 1	S	<= 0.25	S	1	S	64	I	>= 320	R	9	2022
M552	SAMN38154069	ST34	MOH	BC	AlMadinah	AlMadinah	West	24.5253	39.5908	MRA	ST34	0	2	8	13	-	0	-	0	-	0	-	0	-	0	-	wzi114	KL111	unknown (KL111)	none	Very high	0.9985	NA	O3b	O3b	none	Very high	0.9915	NA	aac(6')-Ib'.v1;aadA*;aadA2^;aph(3')-VI	-	-	qnrS1	-	ermB.v1*;mphA?	-	-	sul1	-	dfrA12	OXA-9.v1;TEM-1D.v1^	CTX-M-15	-	NDM-1	SHV-50	-	-	-	-	-	-	ST34	2	3	6	1	9	7	4	-	-	-	-	-	-	-	-	-	-	-	-	-	-	-	-	-	-	-	-	-	-	-	-	-	-	-	-	-	-	-	-	-	-	-	-	-	-	-	ST34	NEG	NA	>= 32	R	>= 32	R	>= 128	R	>= 64	R	>= 64	R	>= 64	R	>= 64	R	32	R	>= 16	R	>= 16	R	32	I	<= 1	S	2	R	1	S	128	R	40	S	8	2022
M538	SAMN38154067	ST34	MOH	BC	AlMadinah	AlMadinah	West	24.5253	39.5908	MRA	ST34	0	1	7	11	-	0	-	0	-	0	-	0	-	0	-	wzi114	KL111	unknown (KL111)	none	Very high	0.9985	NA	O3b	O3b	none	Very high	0.9915	NA	aadA*;aadA2^;aph(3')-VI;rmtB	-	-	qnrS1	-	ermB.v1*;mphA?	-	-	sul1	-	dfrA12	OXA-9.v1	CTX-M-15	-	-	SHV-50	-	-	-	-	aac(6')-Ib'.v1?-0%	NDM-11?-0%;TEM-105?-0%	ST34	2	3	6	1	9	7	4	-	-	-	-	-	-	-	-	-	-	-	-	-	-	-	-	-	-	-	-	-	-	-	-	-	-	-	-	-	-	-	-	-	-	-	-	-	-	-	ST34	NEG	NA	>= 32	R	>= 32	R	>= 128	R	>= 64	R	>= 64	R	>= 64	R	>= 64	R	>= 64	R	>= 16	R	>= 16	R	>= 64	R	>= 16	R	1	R	1	S	64	I	<= 20	S	2	2022
M514	SAMN38154066	ST34	MOH	BC	AlMadinah	AlMadinah	West	24.5253	39.5908	MRA	ST34	0	2	5	8	-	0	-	0	-	0	-	0	-	0	-	wzi114	KL111	unknown (KL111)	none	Very high	0.9985	NA	O3b	O3b	none	Very high	0.9915	NA	aac(6')-Ib'.v1;aadA*;aph(3')-VI	-	-	qnrS1	-	-	-	-	-	-	-	OXA-9.v1;TEM-1D.v1^	CTX-M-15	-	NDM-1	SHV-50	-	-	-	-	-	-	ST34	2	3	6	1	9	7	4	-	-	-	-	-	-	-	-	-	-	-	-	-	-	-	-	-	-	-	-	-	-	-	-	-	-	-	-	-	-	-	-	-	-	-	-	-	-	-	ST34	NEG	NA	>= 32	R	>= 32	R	>= 128	R	>= 64	R	>= 64	R	>= 64	R	>= 64	R	8	*R	>= 16	R	>= 16	R	32	I	<= 1	S	1	R	1	S	64	I	<= 20	S	1	2022
R1300	SAMN37449911	ST437	MOH	BC	Riyadh	Riyadh	Center	24.7286	46.6865	RRA	ST437	1	2	8	8	ybt 9; ICEKp3	179-2LV	-	0	-	0	-	0	-	0	-	wzi109	KL36	K36	none	Very high	0.9989	NA	O4	O4	none	Very high	0.9973	NA	rmtB	-	-	-	-	ermB.v1*	-	-	sul1	-	dfrA30*	TEM-1D.v1^	CTX-M-15	-	NDM-5;OXA-232	SHV-11.v1	35Q	OmpK36GD	-	GyrA-83I;GyrA-87N;ParC-80I	-	-	ST437	3	3	1	1	1	1	31	5	11	6	5	1	16	37*	9*	5	5	11	-	-	-	-	-	-	-	-	-	-	-	-	-	-	-	-	-	-	-	-	-	-	-	-	-	-	-	-	ST437	NEG	NA	>= 32	R	>= 32	R	>= 128	R	>= 64	R	>= 64	R	>= 64	R	>= 64	R	>= 64	R	>= 16	R	>= 16	R	>= 64	R	>= 16	R	>= 4	R	1	S	>= 512	R	>= 320	R	10	2022
R1161	SAMN38154104	ST437	MOH	BC	Riyadh	Riyadh	Center	24.7286	46.6865	RRA	ST437	1	2	8	8	ybt 9; ICEKp3	179-2LV	-	0	-	0	-	0	-	0	-	wzi109	KL36	K36	none	Very high	0.9989	NA	O4	O4	none	Very high	0.9973	NA	rmtB	-	-	-	-	ermB.v1*;mphA?	-	-	sul1	-	dfrA30*	TEM-1D.v1^	CTX-M-15	-	NDM-5	SHV-11.v1	35Q	OmpK36GD	-	GyrA-83I;GyrA-87N;ParC-80I	-	-	ST437	3	3	1	1	1	1	31	5	11	6	5	1	16	37*	9*	5	5	11	-	-	-	-	-	-	-	-	-	-	-	-	-	-	-	-	-	-	-	-	-	-	-	-	-	-	-	-	ST437	NEG	NA	>= 32	R	>= 32	R	>= 128	R	>= 64	R	>= 64	R	>= 64	R	>= 64	R	>= 64	R	>= 16	R	>= 16	R	>= 64	R	>= 16	R	>= 4	R	2	S	>= 512	R	>= 320	R	9	2022
R348	SAMN38154123	ST48	MOH	BC	Riyadh	Riyadh	Center	24.7286	46.6865	RRA	ST48	1	2	6	7	ybt 10; ICEKp4	81-1LV	-	0	-	0	-	0	-	0	-	wzi167	KL124	unknown (KL124)	none	Very high	0.9962	NA	O1/O2v1	O1	none	Very high	0.9831	NA	aadA*;aph(3')-VI	-	-	qnrS1	-	-	catA1^	-	-	-	dfrA30*	-	CTX-M-15*	-	NDM-1	SHV-1^	-	-	-	GyrA-83F	OXA-9.v1*-42%;TEM-1?-0%;aac(6')-Ib'.v1?-0%	-	ST48	2	5	2	2	7	1	10	3*	12	4	19	3	42	39	3	10	9	24	-	-	-	-	-	-	-	-	-	-	-	-	-	-	-	-	-	-	-	-	-	-	-	-	-	-	-	-	ST48	NEG	NA	>= 32	R	>= 32	R	>= 128	R	>= 64	R	>= 64	R	>= 64	R	>= 64	R	>= 64	R	1*	*I	8	I	>= 64	R	>= 16	R	>= 4	R	2	S	256	R	>= 320	R	4	2022
J197	SAMN38154005	ST751	MOH	BC	Jeddah	Makkah	SouthWest	21.4058	39.868	JHB	ST751	4	2	9	14	ybt 9; ICEKp3	503	-	0	iuc 1	63	-	0	rmp 1; KpVP-1	147	rmpA2_6*-47%	wzi209	KL47	K47	?-*	Good	0.9747	KL47_15_rmlB,KL47_17_rmlD,KL47_18_rmlC	unknown (OL101)	unknown (OL101)	?-	NA	0.921	OL101_01_rfbB,OL101_03_rfbD,OL101_04_rfbC,OL101_09_glycosylhydrolase	aph(3')-VI;armA^;rmtB	-	-	qnrS1	-	mphA?;mphE.v2;msrE	catII.2*	-	sul1;sul2	-	dfrA5	TEM-1D.v1^	CTX-M-65	-	KPC-2	SHV-11.v1	35Q	OmpK35-17%;OmpK36GD	-	GyrA-83I;GyrA-87G;ParC-80I	-	-	ST751	3	3	1	1	1	46	4	140	11	6	5	1	60	65	9	5	5	11	-	-	-	-	-	-	-	-	-	-	-	-	-	-	-	1	15	1	1	1	-	-	-	-	27	2	2	-	ST751	NEG	NA	>= 32	R	>= 32	R	>= 128	R	>= 64	R	>= 64	R	>= 64	R	>= 64	R	>= 64	R	>= 16	R	>= 16	R	>= 64	R	>= 16	R	>= 4	R	1	S	>= 512	R	>= 320	R	2	2022
JZ68	SAMN38154049	ST101	MOH	BC	Jazan	Jazan	SouthWest	16.8935	42.5716	JZRA	ST101	1	3	8	12	ybt 9; ICEKp3	183	-	0	-	0	-	0	-	0	-	wzi137	KL17	K17	?-	Good	1	KL17_12_wcaJ	O1/O2v1	O1	none	Very high	0.9803	NA	aac(3)-IIa.v1^;aac(6')-Ib-cr.v2;aph(3')-VIb*;strA.v1;strA.v1;strB.v1	-	-	-	-	-	-	-	-	tet(D)	dfrA14.v2*	OXA-1;TEM-1D.v1^	CTX-M-15	-	OXA-48	SHV-1^	-	OmpK35-17%;OmpK36GD	MgrB-81%	GyrA-83Y;GyrA-87N;ParC-80I	CatB4.v1?-81%	-	ST101	2	6	1	5	4	1	6	5	11	6	5	1	25	37	9	5	5	11	-	-	-	-	-	-	-	-	-	-	-	-	-	-	-	-	-	-	-	-	-	-	-	-	-	-	-	-	ST101	NEG	-	>= 32	R	>= 32	R	>= 128	R	>= 64	R	>= 64	R	>= 64	R	>= 64	R	>= 64	R	>= 16	R	>= 16	R	>= 64	R	>= 16	R	>= 4	R	1	S	>= 512	R	>= 320	R	8	2022
HA-138	SAMN38154002	ST101	MOH	BC	Hail	Hail	NorthWest	27.5179	41.7195	HARA	ST101	1	3	9	11	ybt 9; ICEKp3	183-1LV	-	0	-	0	-	0	-	0	-	wzi137	KL17	K17	?-	Good	0.9999	KL17_12_wcaJ	O1/O2v1	O1	none	Very high	0.9802	NA	aac(3)-IIa.v1^;aadA2;aadA^;aph(3')-VIb*;strA.v1	-	-	-	-	mphA	cmlA1*	-	sul3	-	dfrA14.v2*	-	CTX-M-27^	-	OXA-48	SHV-1^	-	OmpK35-17%;OmpK36GD	MgrB-0%	GyrA-83Y;GyrA-87N;ParC-80I	TEM-1?-0%	qnrS10?-0%;qnrS1?-57%;tet(D)?-73%	ST101	2	6	1	5	4	1	6	5	11	6	5	1	25	37	9	5	107	11	-	-	-	-	-	-	-	-	-	-	-	-	-	-	-	-	-	-	-	-	-	-	-	-	-	-	-	-	ST101	POS	+	>= 32	R	>= 32	R	>= 128	R	>= 64	R	8	*R	>= 64	R	>= 64	R	>= 64	R	>= 16	R	8	I	4	S	>= 16	R	>= 4	R	>= 8	R	256	R	>= 320	R	12	2022
Lettuce15Ceft1	SAMN37449876	ST101	ENV	ENV	Jeddah	Makkah	SouthWest	21.2892	40.4207	KAUST	ST101	0	1			-	0	-	0	-	0	-	0	-	0	-	wzi137	KL17												-	-	-	-	-	-	-	-	-	-	dfrA14.v2*	-	CTX-M-15	-	-	SHV-1^	-	-	-	-	-	-
Lettuce15Ceft5	SAMN37449877	ST101	ENV	ENV	Jeddah	Makkah	SouthWest	21.2892	40.4207	KAUST	ST101	0	1			-	0	-	0	-	0	-	0	-	0	-	wzi137	KL17												-	-	-	-	-	-	-	-	-	-	dfrA14.v2*	-	CTX-M-15	-	-	SHV-1^	-	-	-	-	-	-
Lettuce14Ceft2	SAMN37449878	ST873	ENV	ENV	Jeddah	Makkah	SouthWest	21.2892	40.4207	KAUST	ST873	0	1			-	0	-	0	-	0	-	0	-	0	-	wzi50	KL15 (KL17,KL51,KL52)												strA.v1^;strB.v1	-	-	qnrB1.v2^	-	ermB.v1*;mphA	-	-	sul2	tet(A).v1	dfrA14.v2*	-	CTX-M-15	-	-	SHV-27^	156D	-	-	-	-	-																																																	NEG	-	>= 32	R	>= 32	R	>= 128	R	>= 64	R	>= 64	R	>= 64	R	>= 64	R	>= 64	R	>= 16	R	>= 16	R	>= 64	R	4	*I	>= 4	R	2	S	256	R	>= 320	R
Lettuce14Ceft3	SAMN37449879	ST1593	ENV	ENV	Jeddah	Makkah	SouthWest	21.2892	40.4207	KAUST	ST1593	0	1			-	0	-	0	-	0	-	0	-	0	-	-	-												aadA^;aph3-Ia.v1^;strA.v1*;strB.v1*	-	-	qnrS1	-	mphA	catII.2*;cmlA1*	-	sul1;sul2;sul3	tet(A).v1	dfrA12	-	CTX-M-15	-	-	SHV-11^	35Q	-	-	-	-	aadA2?-0%																																																	POS	+	>= 32	R	>= 32	R	>= 128	R	>= 64	R	<= 4	*R	2	*R	>= 64	R	2	*R	2	S	1	S	>= 64	R	<= 1	S	<= 0.25	S	<= 0.5	S	128	R	<= 20	NA
Lettuce14Ceft4	SAMN37449880	ST37	ENV	ENV	Jeddah	Makkah	SouthWest	21.2892	40.4207	KAUST	ST37	0	1			-	0	-	0	-	0	-	0	-	0	-	wzi14	KL14												strA.v1^;strB.v1	-	-	qnrS1	-	-	-	-	sul2	tet(A).v1	dfrA14.v2*	TEM-1D.v1^	CTX-M-15	-	-	SHV-11^	35Q	-	-	-	-	-																																																	NEG	-	>= 32	R	>= 32	R	>= 128	R	>= 64	R	>= 64	R	>= 64	R	>= 64	R	>= 64	R	2	S	>= 16	R	>= 64	R	>= 16	R	>= 4	R	4	I	256	R	>= 320	R
Lettuce15Ceft3	SAMN37449881	ST37	ENV	ENV	Jeddah	Makkah	SouthWest	21.2892	40.4207	KAUST	ST37	0	1			-	0	-	0	-	0	-	0	-	0	-	wzi14	KL14												strA.v1^;strB.v1	-	-	qnrS1	-	-	-	-	sul2	tet(A).v1	dfrA14.v2*	TEM-1D.v1^	CTX-M-15	-	-	SHV-11^	35Q	-	-	-	-	-																																																	NEG	-	>= 32	R	>= 32	R	>= 128	R	>= 64	R	>= 64	R	>= 64	R	>= 64	R	>= 64	R	>= 16	R	>= 16	R	<= 2	S	<= 1	S	>= 4	R	<= 0.5	S	>= 512	R	>= 320	R
Lettuce15Ceft6	SAMN37449882	ST889	ENV	ENV	Jeddah	Makkah	SouthWest	21.2892	40.4207	KAUST	ST889	1	1			ybt 9; ICEKp3	183	-	0	-	0	-	0	-	0	-	wzi117	KL54												aac(3)-IIa.v1^;aac(6')-Ib-cr.v2;strA.v1*;strB.v1*	-	-	qnrS1	-	-	-	-	sul2	tet(A).v1	-	OXA-1;TEM-1D.v1^	CTX-M-15	-	-	SHV-108^	35Q	-	-	-	CatB4.v1?-81%	-																																																	NEG	-	>= 32	R	>= 32	R	>= 128	R	>= 64	R	>= 64	R	>= 64	R	>= 64	R	>= 64	R	2	S	>= 16	R	>= 64	R	>= 16	R	>= 4	R	4	I	256	R	>= 320	R
Lettuce7Ceft5	SAMN37449883	ST661	ENV	ENV	Jeddah	Makkah	SouthWest	21.2892	40.4207	KAUST	ST661	0	1			-	0	-	0	-	0	-	0	-	0	-	wzi373	KL140												aac(6')-Ib-cr.v2;sat-2;strA.v1^;strB.v1	-	-	-	-	mphB.v1	catA1^	-	sul1;sul2	tet(B).v2*;tetR	dfrA1.v1;dfrA14.v2*	OXA-1;TEM-1D.v1^	CTX-M-15	-	-	SHV-27	156D	-	-	-	CatB4.v1?-81%;aadA?-86%	-																																																	NEG	-	>= 32	R	>= 32	R	>= 128	R	>= 64	R	>= 64	R	>= 64	R	>= 64	R	>= 64	R	2	S	>= 16	R	>= 64	R	>= 16	R	>= 4	R	>= 8	R	256	R	>= 320	R
Lettuce7Ceft6	SAMN37449884	ST43	ENV	ENV	Jeddah	Makkah	SouthWest	21.2892	40.4207	KAUST	ST43	0	1			-	0	-	0	-	0	-	0	-	0	-	wzi73	KL104												aac(3)-IIa.v1;aadA2^;strB.v1	-	-	qnrS1	-	-	floR.v1*	-	sul1;sul2	tet(A).v1	dfrA12;dfrA14.v2*	TEM-1D.v1^	CTX-M-15	-	-	SHV-11^	35Q	-	-	-	-	strA.v1?-0%																																																	NEG	-	>= 32	R	>= 32	R	>= 128	R	>= 64	R	>= 64	R	>= 64	R	>= 64	R	>= 64	R	2	S	>= 16	R	>= 64	R	2	S	>= 4	R	>= 8	R	256	R	>= 320	R
B14	SAMN38154003	ST2096	MOHUTI	UC	AlBaha	AlBaha	SouthWest	20.0129	41.4677	BHA	ST2096	4	3			ybt 14; ICEKp5	140-2LV	-	0	iuc 1	1	-	0	-	0	rmpA2_8-60%	wzi64	KL64												aac(6')-Ib-cr.v2;aadA2^;armA*;sat-2	-	-	-	-	mphE.v2^;msrE	-	-	sul1	tet(D)	dfrA1.v1;dfrA12;dfrA14.v2*	OXA-1;TEM-1D.v1^	CTX-M-15	-	NDM-5;OXA-232	SHV-28^	-	OmpK36GD	MgrB-0%	GyrA-83Y;GyrA-87G;ParC-80I	CatB4.v1?-81%	-																																																	NEG	-	>= 32	R	>= 32	R	>= 128	R	>= 64	R	>= 64	R	>= 64	R	>= 64	R	>= 64	R	>= 16	R	>= 16	R	>= 64	R	>= 16	R	>= 4	R	4	I	256	R	>= 320	R	9	2022
B26	SAMN38154004	ST5221	MOHUTI	UC	AlBaha	AlBaha	SouthWest	20.0129	41.4677	BHA	ST5221	0	1			-	0	-	0	-	0	-	0	-	0	-	wzi227	KL60												aadA2^;aph3-Ia.v1^;strA.v1*;strB.v1*	-	-	qnrS1	-	mphA	-	-	sul1;sul2	tet(A).v1	dfrA12	-	CTX-M-15	-	-	SHV-1	-	-	-	-	-	fosA7*?-0%																																																	POS	+	>= 32	R	4	S	<= 4	S	>= 64	R	<= 4	S	4	S	32	R	2	S	<= 0.25	S	<= 0.25	S	<= 2	S	<= 1	S	1	R	2	S	64	I	>= 320	R	10	2022
B42	SAMN38154005	ST294	MOHUTI	UC	AlBaha	AlBaha	SouthWest	20.0129	41.4677	BHA	ST294	2	1			ybt unknown	0	clb 3	13-1LV	-	0	-	0	-	0	-	wzi274	KL30												aadA2^;aph3-Ia.v1^;strA.v1*;strB.v1*	-	-	qnrS1	-	mphA	-	-	sul1;sul2	-	dfrA12	-	CTX-M-15	-	-	SHV-1^	-	-	-	-	-	-																																																	POS	+	>= 32	R	4	S	<= 4	S	>= 64	R	<= 4	S	4	S	16	R	2	S	<= 0.25	S	<= 0.25	S	<= 2	S	<= 1	S	0.5	I	<= 0.5	S	64	I	>= 320	R	10	2022
B54	SAMN38154006	ST2096	MOHUTI	UC	AlBaha	AlBaha	SouthWest	20.0129	41.4677	BHA	ST2096	1	0			ybt 14; ICEKp5	140-1LV	-	0	-	0	-	0	-	0	-	wzi64	KL64												sat-2	-	-	-	-	-	-	-	-	-	dfrA1.v1	-	-	-	-	SHV-28^	-	OmpK35-69%;OmpK36GD	MgrB-0%	GyrA-83Y;GyrA-87G;ParC-80I	-	-																																																	NEG	-	>= 32	R	16*	*R	32	R	>= 64	R	>= 64	R	4	S	<= 1	S	2	S	<= 0.25	S	<= 0.25	S	<= 2	S	<= 1	S	>= 4	R	4	I	256	R	40	S	11	2022
B56	SAMN38154007	ST16	MOHUTI	UC	AlBaha	AlBaha	SouthWest	20.0129	41.4677	BHA	ST16-1LV	1	2			ybt 14; ICEKp5	376	-	0	-	0	-	0	-	0	-	wzi104	KL51												aac(3)-IId^;aadA*;aadA2^	-	-	qnrS1	-	-	cmlA5	arr-2	sul1?	-	dfrA12	-	CTX-M-15	-	OXA-181	-	-	OmpK35-6%;OmpK36TD	-	GyrA-83I;ParC-84K	ereA2*?-88%	SHV-142?-0%																																																	NEG	-	>= 32	R	>= 32	R	>= 128	R	>= 64	R	>= 64	R	>= 64	R	>= 64	R	>= 64	R	2	S	>= 16	R	<= 2	S	>= 16	R	>= 4	R	4	I	128	R	>= 320	R	11	2022
H159	SAMN38154008	ST2096	MOHUTI	UC	AlHasa	AlHasa	East	25.3833	49.59	HHA	ST2096	3	2			-	0	-	0	iuc 1	1	-	0	-	0	rmpA2_8-60%	wzi64	KL64												aac(6')-Ib-cr.v2;aadA2^;armA*;sat-2	-	-	-	-	mphE.v2^;msrE	-	-	sul1	tet(D)	dfrA1.v1;dfrA12;dfrA14.v2*	OXA-1;TEM-1D.v1^	CTX-M-15	-	OXA-232	SHV-28^	-	OmpK36GD	-	GyrA-83Y;GyrA-87G;ParC-80I	CatB4.v1?-81%	-																																																	NEG	-	>= 32	R	NA	NA	>= 128	R	>= 64	R	>= 64	R	>= 64	R	>= 64	R	>= 64	R	1*	*I	>= 16	R	>= 64	R	>= 16	R	>= 4	R	>= 8	R	256	R	>= 320	R	6	2022
H225	SAMN38154009	ST2096	MOHUTI	UC	AlHasa	AlHasa	East	25.3833	49.59	HHA	ST2096	4	2			ybt 14; ICEKp5	140-2LV	-	0	iuc 1	1	-	0	-	0	rmpA2_8-60%	wzi64	KL64												aac(6')-Ib-cr.v2;aadA2^;armA*;sat-2	-	-	-	-	mphE.v2^;msrE	-	-	sul1	tet(D)	dfrA1.v1;dfrA12;dfrA14.v2*	OXA-1;TEM-1D.v1^	CTX-M-15	-	OXA-232	SHV-28^	-	OmpK36GD	-	GyrA-83Y;GyrA-87G;ParC-80I	CatB4.v1?-81%	-																																																	NEG	-	>= 32	R	NA	NA	>= 128	R	>= 64	R	>= 64	R	>= 64	R	>= 64	R	>= 64	R	1*	*I	>= 16	R	>= 64	R	>= 16	R	>= 4	R	>= 8	R	256	R	>= 320	R	12	2022
H246	SAMN38154010	ST2096	MOHUTI	UC	AlHasa	AlHasa	East	25.3833	49.59	HHB	ST2096	4	2			ybt 14; ICEKp5	140-2LV	-	0	iuc 1	1	-	0	-	0	rmpA2_8-60%	wzi64	KL64												aac(6')-Ib-cr.v2;aadA2^;armA*;sat-2	-	-	-	-	mphE.v2^;msrE	-	-	sul1	tet(D)	dfrA1.v1;dfrA12	OXA-1;TEM-1D.v1^	CTX-M-15	-	OXA-232	SHV-28^	-	OmpK36GD	-	GyrA-83Y;GyrA-87G;ParC-80I	CatB4.v1?-81%	-																																																	NEG	-	>= 32	R	>= 32	R	>= 128	R	>= 64	R	>= 64	R	>= 64	R	>= 64	R	>= 64	R	2	S	>= 16	R	>= 64	R	>= 16	R	>= 4	R	4	I	256	R	>= 320	R	9	2023
H249	SAMN38154011	ST2096	MOHUTI	UC	AlHasa	AlHasa	East	25.3833	49.59	HHB	ST2096	4	2			ybt 14; ICEKp5	140-2LV	-	0	iuc 1	1	-	0	-	0	rmpA2_8-60%	wzi64	KL64												aac(6')-Ib-cr.v2;aadA2^;armA*;sat-2	-	-	-	-	mphE.v2^;msrE	-	-	sul1	tet(D)	dfrA1.v1;dfrA12	OXA-1;TEM-1D.v1^	CTX-M-15	-	OXA-232	SHV-28^	-	OmpK36GD	-	GyrA-83Y;GyrA-87G;ParC-80I	CatB4.v1?-81%	-																																																	NEG	-	>= 32	R	>= 32	R	>= 128	R	>= 64	R	>= 64	R	>= 64	R	>= 64	R	>= 64	R	2	S	>= 16	R	>= 64	R	>= 16	R	>= 4	R	>= 8	R	256	R	>= 320	R	10	2022
H251	SAMN38154012	ST2096	MOHUTI	UC	AlHasa	AlHasa	East	25.3833	49.59	HHB	ST2096	4	2			ybt 14; ICEKp5	140-2LV	-	0	iuc 1	1	-	0	-	0	rmpA2_8-60%	wzi64	KL64												aac(6')-Ib-cr.v2;aadA2^;armA*;sat-2	-	-	-	-	mphE.v2^;msrE	-	-	sul1	tet(D)	dfrA1.v1;dfrA12	OXA-1;TEM-1D.v1^	CTX-M-15	-	OXA-232	SHV-28^	-	OmpK36GD	-	GyrA-83Y;GyrA-87G;ParC-80I	CatB4.v1?-81%	-																																																	NEG	-	>= 32	R	>= 32	R	>= 128	R	>= 64	R	>= 64	R	>= 64	R	>= 64	R	>= 64	R	2	S	8	I	>= 64	R	>= 16	R	>= 4	R	4	I	256	R	>= 320	R	9	2022
H257	SAMN38154013	ST2096	MOHUTI	UC	AlHasa	AlHasa	East	25.3833	49.59	HHB	ST2096	4	2			ybt 14; ICEKp5	140-2LV	-	0	iuc 1	1	-	0	-	0	rmpA2_8-60%	wzi64	KL64												aac(6')-Ib-cr.v2;aadA2^;armA*;sat-2	-	-	-	-	mphE.v2^;msrE	-	-	sul1	tet(D)	dfrA1.v1;dfrA12	OXA-1;TEM-1D.v1^	CTX-M-15	-	OXA-232	SHV-28^	-	OmpK36GD	-	GyrA-83Y;GyrA-87G;ParC-80I	CatB4.v1?-81%	-																																																	NEG	-	>= 32	R	>= 32	R	>= 128	R	>= 64	R	>= 64	R	>= 64	R	>= 64	R	>= 64	R	2	S	>= 16	R	>= 64	R	>= 16	R	>= 4	R	4	I	256	R	>= 320	R	9	2023
H262	SAMN38154014	ST2096	MOHUTI	UC	AlHasa	AlHasa	East	25.3833	49.59	HHB	ST2096	1	1			ybt 14; ICEKp5	140-1LV	-	0	-	0	-	0	-	0	-	wzi64	KL64												aac(6')-Ib-cr.v2;aadA2^;armA*;sat-2	-	-	-	-	mphE.v2^;msrE	-	-	sul1	tet(D)	dfrA1.v1;dfrA12;dfrA14.v2*	OXA-1;TEM-1D.v1^	CTX-M-15	-	-	SHV-28^	-	OmpK36GD	-	GyrA-83Y;GyrA-87G;ParC-80I	CatB4.v1?-81%	-																																																	NEG	-	>= 32	R	NA	NA	>= 128	R	>= 64	R	>= 64	R	>= 64	R	>= 64	R	>= 64	R	0.5*	*I	1	S	>= 64	R	>= 16	R	>= 4	R	2	S	256	R	>= 320	R	10	2022
H264	SAMN38154015	ST2096	MOHUTI	UC	AlHasa	AlHasa	East	25.3833	49.59	HHB	ST2096	4	2			ybt 14; ICEKp5	140-1LV	-	0	iuc 1	1	-	0	-	0	rmpA2_8-60%	wzi64	KL64												aac(6')-Ib-cr.v2;aadA2^;armA*;sat-2	-	-	-	-	mphE.v2^;msrE	-	-	sul1	tet(D)	dfrA1.v1;dfrA12;dfrA14.v2*	OXA-1;TEM-1D.v1^	CTX-M-15	-	OXA-232	SHV-28^	-	OmpK36GD	-	GyrA-83Y;GyrA-87G;ParC-80I	CatB4.v1?-81%	-																																																	NEG	-	>= 32	R	>= 32	R	>= 128	R	>= 64	R	>= 64	R	>= 64	R	>= 64	R	>= 64	R	2	S	>= 16	R	>= 64	R	>= 16	R	>= 4	R	4	I	256	R	>= 320	R	8	2022
HA-107	SAMN38154016	ST45	MOHUTI	UC	Hail	Hail	NorthWest	27.5179	41.7195	HARA	ST45	4	1			ybt 10; ICEKp4	78	-	0	iuc 1	63	-	0	rmp 1; KpVP-1	147	rmpA2_6*-55%	wzi149	KL62												aph3-Ia.v1^;armA	-	-	qnrS1	-	mphA?;mphE.v2;msrE	-	-	sul1;sul2	tet(A).v1	dfrA5	-	CTX-M-15	-	-	SHV-1	-	-	-	-	-	-																																																	POS	+	>= 32	R	4	S	<= 4	S	>= 64	R	<= 4	S	16	I	>= 64	R	2	S	0.5	S	<= 0.25	S	>= 64	R	>= 16	R	1	R	2	S	64	I	>= 320	R	11	2022
J1093	SAMN38154017	ST502	MOHUTI	UC	Jeddah	Makkah	SouthWest	21.2892	40.4207	JHC	ST502	0	2			-	0	-	0	-	0	-	0	-	0	-	wzi50	KL15 (KL17,KL51,KL52)												aac(3)-IId^;aac(6')-Ib-cr.v2^;aadA16*;aph3-Ia.v1	-	-	qnrB2.v2^;qnrB2.v2^;qnrS1	-	mphA	catB3.v2;floR.v1	arr-3	sul1;sul1;sul1	tet(A).v2	dfrA27	OXA-1	-	-	NDM-7	SHV-62	35Q	-	-	-	-	TEM-150?-0%																																																	NEG	-	>= 32	R	>= 32	R	>= 128	R	>= 64	R	>= 64	R	>= 64	R	>= 64	R	>= 64	R	8	R	>= 16	R	<= 2	S	>= 16	R	>= 4	R	>= 8	R	128	R	>= 320	R	11	2022
J1141	SAMN38154018	ST502	MOHUTI	UC	Jeddah	Makkah	SouthWest	21.2892	40.4207	JHB	ST502	0	2			-	0	-	0	-	0	-	0	-	0	-	wzi50	KL15 (KL17,KL51,KL52)												aac(3)-IId^;aac(6')-Ib-cr.v2^;aadA16*;aph3-Ia.v1	-	-	qnrB2.v2^;qnrS1	-	mphA	catB3.v2;floR.v1	arr-3	sul1;sul1	tet(A).v2	dfrA27	OXA-1	-	-	NDM-7	SHV-62	35Q	-	-	-	-	TEM-150?-0%																																																	NEG	-	>= 32	R	>= 32	R	>= 128	R	>= 64	R	>= 64	R	>= 64	R	>= 64	R	>= 64	R	>= 16	R	>= 16	R	<= 2	S	>= 16	R	>= 4	R	>= 8	R	128	R	40	S	11	2022
J13	SAMN38154019	ST231	MOHUTI	UC	Jeddah	Makkah	SouthWest	21.2892	40.4207	JHA	ST231	1	3			ybt 14; ICEKp5	376	-	0	-	0	-	0	-	0	-	wzi104	KL51												aadA2^;rmtB	-	-	qnrS1	-	ermB.v1*;mphA?	catA1^	-	sul1	-	dfrA12	-	-	-	NDM-5;OXA-232	SHV-1^	-	OmpK35-30%;OmpK36TD	MgrB-0%	GyrA-83I;ParC-80I	CTX-M-15?-0%	TEM-117?-0%																																																	NEG	-	>= 32	R	>= 32	R	>= 128	R	>= 64	R	>= 64	R	>= 64	R	>= 64	R	>= 64	R	>= 16	R	>= 16	R	>= 64	R	>= 16	R	>= 4	R	1	S	256	R	>= 320	R	10	2022
J14	SAMN38154020	ST2096	MOHUTI	UC	Jeddah	Makkah	SouthWest	21.2892	40.4207	JHA	ST2096	4	2			ybt 14; ICEKp5	140-1LV	-	0	iuc 1	1	-	0	-	0	rmpA2_8-60%	wzi64	KL64												aac(6')-Ib-cr.v2;aadA2^;armA*;sat-2	-	-	-	-	mphE.v2^;msrE	-	-	sul1	tet(D)	dfrA1.v1;dfrA12;dfrA14.v2*	OXA-1;TEM-1D.v1^	CTX-M-15	-	OXA-232	SHV-28^	-	OmpK36GD	-	GyrA-83Y;GyrA-87G;ParC-80I	CatB4.v1?-81%	-																																																	NEG	-	>= 32	R	>= 32	R	>= 128	R	>= 64	R	>= 64	R	>= 64	R	>= 64	R	>= 64	R	2	S	>= 16	R	>= 64	R	2	S	>= 4	R	>= 8	R	256	R	>= 320	R	1	2022
J140	SAMN38154021	ST147	MOHUTI	UC	Jeddah	Makkah	SouthWest	21.2892	40.4207	JHC	ST147	1	2			ybt 9; ICEKp3	173-5LV	-	0	-	0	-	0	-	0	-	wzi64	KL64												aadA*	-	-	qnrS1	-	mphA?;mphE.v2;msrE	-	-	sul1;sul2	-	dfrA5	OXA-9.v1	-	-	NDM-1;OXA-232	SHV-11^	35Q	OmpK35-25%;OmpK36GD	-	GyrA-83I;ParC-80I	TEM-150*?-0%;aac(6')-Ib'.v1?-0%;aph(3')-VI*?-87%	-																																																	NEG	-	>= 32	R	>= 32	R	>= 128	R	>= 64	R	>= 64	R	>= 64	R	>= 64	R	>= 64	R	>= 16	R	>= 16	R	32	I	<= 1	S	>= 4	R	4	I	256	R	>= 320	R	5	2022
J151	SAMN38154022	ST231	MOHUTI	UC	Jeddah	Makkah	SouthWest	21.2892	40.4207	JHC	ST231	1	2			ybt 14; ICEKp5	376	-	0	-	0	-	0	-	0	-	wzi104	KL51												aadA2^;rmtB	-	-	qnrS1	-	ermB.v1*;mphA?	catA1^	-	sul1	-	dfrA12	TEM-1D.v1^	-	-	NDM-5;OXA-232	-	-	OmpK35-30%;OmpK36TD	-	GyrA-83I;ParC-80I	CTX-M-15?-0%	-																																																	NEG	-	>= 32	R	>= 32	R	>= 128	R	>= 64	R	>= 64	R	>= 64	R	>= 64	R	>= 64	R	>= 16	R	>= 16	R	>= 64	R	>= 16	R	>= 4	R	<= 0.5	S	256	R	>= 320	R	5	2022
J180	SAMN38154023	ST2096	MOHUTI	UC	Jeddah	Makkah	SouthWest	21.2892	40.4207	JHB	ST2096	1	3			ybt 14; ICEKp5	140-1LV	-	0	-	0	-	0	-	0	-	wzi64	KL64												aac(6')-Ib-cr.v2;sat-2	-	-	-	-	-	-	-	-	-	dfrA1.v1;dfrA14.v2*	OXA-1	-	-	OXA-232	SHV-28^	-	OmpK36GD	MgrB-0%	GyrA-83Y;GyrA-87G;ParC-80I	CatB4.v1?-81%	-																																																	NEG	-	>= 32	R	>= 32	R	>= 128	R	>= 64	R	>= 64	R	4	*R	8	R	8	*R	2	S	>= 16	R	4	S	<= 1	S	>= 4	R	4	I	256	R	160	R	5	2022
J22	SAMN38154024	ST231	MOHUTI	UC	Jeddah	Makkah	SouthWest	21.2892	40.4207	JHA	ST231	1	2			ybt 14; ICEKp5	376	-	0	-	0	-	0	-	0	-	wzi104	KL51												aadA2^;rmtB	-	-	qnrS1	-	ermB.v1*;mphA?	catA1^	-	sul1	-	dfrA12	-	-	-	NDM-5;OXA-232	SHV-1^	-	OmpK35-30%;OmpK36TD	-	GyrA-83I;ParC-80I	CTX-M-15?-0%	TEM-117?-0%																																																	NEG	-	>= 32	R	>= 32	R	>= 128	R	>= 64	R	>= 64	R	>= 64	R	>= 64	R	>= 64	R	>= 16	R	>= 16	R	>= 64	R	>= 16	R	>= 4	R	4	I	256	R	>= 320	R	2	2022
J245	SAMN38154025	ST147	MOHUTI	UC	Jeddah	Makkah	SouthWest	21.2892	40.4207	JHC	ST147	1	2			ybt 9; ICEKp3	173-3LV	-	0	-	0	-	0	-	0	-	wzi64	KL64												aadA*	-	-	qnrS1	-	mphA?;mphE.v2;msrE	catB3.v2	arr-3	sul1;sul2	-	dfrA5	OXA-1;OXA-9.v1	CTX-M-15	-	NDM-1;OXA-232	SHV-11^	35Q	OmpK35-25%;OmpK36GD	-	GyrA-83I;ParC-80I	TEM-150*?-0%;aph(3')-VI*?-87%	aac(6')-Ib-Suzhou?-0%;aac(6')-Ib-cr4*?-0%																																																	NEG	-	>= 32	R	>= 32	R	>= 128	R	>= 64	R	>= 64	R	>= 64	R	>= 64	R	>= 64	R	>= 16	R	>= 16	R	32	I	<= 1	S	>= 4	R	4	I	256	R	>= 320	R	12	2022
J261	SAMN38154026	ST16	MOHUTI	UC	Jeddah	Makkah	SouthWest	21.2892	40.4207	JHC	ST16-1LV	1	2			ybt 14; ICEKp5	376	-	0	-	0	-	0	-	0	-	wzi104	KL51												aac(3)-IId^;aadA*;aadA2^;rmtB	-	-	qnrS1	-	ereA2*;ermB.v1*;mphA?	cmlA5	arr-2	sul1?	-	dfrA12	TEM-1D.v1^	CTX-M-15	-	NDM-5;OXA-181	-	-	OmpK35-6%;OmpK36TD	-	GyrA-83I;ParC-84K	-	SHV-142?-0%																																																	NEG	-	>= 32	R	>= 32	R	>= 128	R	>= 64	R	>= 64	R	>= 64	R	>= 64	R	>= 64	R	>= 16	R	>= 16	R	>= 64	R	>= 16	R	>= 4	R	4	I	256	R	>= 320	R	6	2022
J267	SAMN38154027	ST2096	MOHUTI	UC	Jeddah	Makkah	SouthWest	21.2892	40.4207	JHC	ST2096	4	2			ybt 14; ICEKp5	140-1LV	-	0	iuc 1	1	-	0	-	0	rmpA2_8-60%	wzi64	KL64												aac(6')-Ib-cr.v2;aadA2^;armA*;sat-2	-	-	-	-	mphE.v2^;msrE	-	-	sul1	-	dfrA1.v1;dfrA12*	OXA-1;TEM-1D.v1^	CTX-M-15	-	OXA-232	SHV-28^	-	OmpK35-69%;OmpK36GD	-	GyrA-83Y;GyrA-87G;ParC-80I	CatB4.v1?-81%	-																																																	NEG	-	>= 32	R	>= 32	R	>= 128	R	>= 64	R	>= 64	R	>= 64	R	>= 64	R	>= 64	R	1*	*I	>= 16	R	>= 64	R	<= 1	S	>= 4	R	>= 8	R	256	R	>= 320	R	12	2022
J27	SAMN38154028	ST231	MOHUTI	UC	Jeddah	Makkah	SouthWest	21.2892	40.4207	JHA	ST231	1	2			ybt 14; ICEKp5	376	-	0	-	0	-	0	-	0	-	wzi104	KL51												aadA2^;rmtB	-	-	qnrS1	-	ermB.v1*;mphA?	catA1^	-	sul1	-	dfrA12	-	-	-	NDM-5	SHV-1^	-	OmpK35-30%;OmpK36TD	-	GyrA-83I;ParC-80I	CTX-M-15?-0%	TEM-117?-0%																																																	NEG	-	>= 32	R	>= 32	R	>= 128	R	>= 64	R	>= 64	R	>= 64	R	>= 64	R	>= 64	R	8	R	>= 16	R	>= 64	R	>= 16	R	>= 4	R	>= 8	R	256	R	>= 320	R	7	2022
J270	SAMN38154029	ST39	MOHUTI	UC	Jeddah	Makkah	SouthWest	21.2892	40.4207	JHC	ST39	1	2			ybt 16; ICEKp12	287	-	0	-	0	-	0	-	0	-	wzi452	KL149												aadA*;aph(3')-VI;aph3-Ia.v1^;strA.v1^;strB.v1	-	-	qnrS1	-	-	-	-	sul1	tet(A).v1	dfrA7	OXA-9.v1	CTX-M-15	-	NDM-1	SHV-11^	35Q	-	-	-	TEM-150*?-0%;aac(6')-Ib'.v1?-0%	sul2?-0%																																																	NEG	-	>= 32	R	>= 32	R	>= 128	R	>= 64	R	>= 64	R	>= 64	R	>= 64	R	>= 64	R	>= 16	R	>= 16	R	16	*I	<= 1	S	2	R	4	I	128	R	>= 320	R	6	2022
J324	SAMN38154030	ST11	MOHUTI	UC	Jeddah	Makkah	SouthWest	21.2892	40.4207	JRA	ST11	4	2			ybt 9; ICEKp3	503	-	0	iuc 1	63	-	0	rmp 1; KpVP-1	147	rmpA2_6*-47%	wzi209	KL47												aph(3')-VI;aph3-Ia.v1^;armA^;rmtB	-	fosA3	qnrS1	-	mphA?;mphE.v2;msrE	catII.2*	-	sul1;sul2	-	dfrA5	TEM-1D.v1^	CTX-M-65	-	KPC-2;NDM-1	SHV-11	35Q	OmpK35-17%;OmpK36GD	-	GyrA-83I;GyrA-87G;ParC-80I	-	-																																																	NEG	-	>= 32	R	>= 32	R	>= 128	R	>= 64	R	>= 64	R	>= 64	R	>= 64	R	>= 64	R	>= 16	R	>= 16	R	>= 64	R	>= 16	R	>= 4	R	1	S	>= 512	R	>= 320	R	6	2022
J427	SAMN38154031	ST2096	MOHUTI	UC	Jeddah	Makkah	SouthWest	21.2892	40.4207	JHC	ST2096	3	3			-	0	-	0	iuc 1	1	-	0	-	0	rmpA2_8-60%	wzi64	KL64												aac(6')-Ib-cr.v2;aadA2^;armA*;sat-2	-	-	-	-	mphE.v2^;msrE	-	-	sul1	tet(D)	dfrA1.v1;dfrA12;dfrA14.v2*	OXA-1;TEM-1D.v1^	CTX-M-15	-	OXA-232	SHV-28^	-	OmpK36GD	MgrB-0%	GyrA-83Y;GyrA-87G;ParC-80I	CatB4.v1?-81%	-																																																	NEG	-	>= 32	R	>= 32	R	>= 128	R	>= 64	R	>= 64	R	>= 64	R	>= 64	R	>= 64	R	1*	*I	>= 16	R	>= 64	R	2	S	>= 4	R	>= 8	R	256	R	>= 320	R	7	2022
J48	SAMN38154032	ST231	MOHUTI	UC	Jeddah	Makkah	SouthWest	21.2892	40.4207	JHB	ST231	1	2			ybt 14; ICEKp5	376	-	0	-	0	-	0	-	0	-	wzi104	KL51												aadA2^	-	-	qnrS1	-	ermB.v1*;mphA?	catA1^	-	sul1	-	dfrA12	TEM-1D.v1^	CTX-M-15	-	NDM-5;OXA-232	-	-	OmpK35-30%;OmpK36TD	-	GyrA-83I;ParC-80I	-	-																																																	NEG	-	>= 32	R	>= 32	R	>= 128	R	>= 64	R	>= 64	R	>= 64	R	>= 64	R	>= 64	R	>= 16	R	>= 16	R	<= 2	S	<= 1	S	>= 4	R	4	I	256	R	>= 320	R	8	2022
J491	SAMN38154033	ST307	MOHUTI	UC	Jeddah	Makkah	SouthWest	21.2892	40.4207	JHC	ST307	0	0			-	0	-	0	-	0	-	0	-	0	-	wzi173	KL102 (KL149,KL155)												-	-	-	-	-	-	-	-	-	tet(A).v1^	-	-	-	-	-	SHV-28^	-	OmpK35-19%	-	GyrA-83I;ParC-80I	-	-																																																	POS	+	>= 32	R	4	S	16	I	>= 64	R	8	S	16	I	>= 64	R	2	S	<= 0.25	S	<= 0.25	S	<= 2	S	<= 1	S	>= 4	R	4	I	256	R	>= 320	R	7	2022
J51	SAMN38154034	ST2096	MOHUTI	UC	Jeddah	Makkah	SouthWest	21.2892	40.4207	JHB	ST2096-1LV	4	2			ybt 14; ICEKp5	140-1LV	-	0	iuc 1	1	-	0	-	0	rmpA2_8-60%	wzi64	KL64												aac(6')-Ib-cr.v2;aadA2^;armA*;sat-2	-	-	-	-	mphE.v2^;msrE	-	-	sul1	-	dfrA1.v1;dfrA12;dfrA14.v2*	OXA-1	CTX-M-15	-	OXA-232	SHV-28^	-	OmpK36GD	-	GyrA-83Y;GyrA-87G;ParC-80I	CatB4.v1?-81%	-																																																	NEG	-	>= 32	R	>= 32	R	>= 128	R	>= 64	R	>= 64	R	>= 64	R	>= 64	R	>= 64	R	2	S	>= 16	R	>= 64	R	>= 16	R	>= 4	R	2	S	256	R	>= 320	R	7	2022
J52	SAMN38154035	ST231	MOHUTI	UC	Jeddah	Makkah	SouthWest	21.2892	40.4207	JHB	ST231	1	2			ybt 14; ICEKp5	376	-	0	-	0	-	0	-	0	-	wzi104	KL51												aadA2^	-	-	qnrS1	-	ermB.v1*;mphA?	catA1^	-	sul1	-	dfrA12	TEM-1D.v1^	CTX-M-15	-	NDM-5;OXA-232	-	-	OmpK35-30%;OmpK36TD	-	GyrA-83I;ParC-80I	-	-																																																	NEG	-	>= 32	R	>= 32	R	>= 128	R	>= 64	R	>= 64	R	>= 64	R	>= 64	R	>= 64	R	>= 16	R	>= 16	R	<= 2	S	<= 1	S	>= 4	R	4	I	256	R	>= 320	R	12	2022
J550	SAMN38154036	ST147	MOHUTI	UC	Jeddah	Makkah	SouthWest	21.2892	40.4207	JHC	ST147	1	2			ybt 9; ICEKp3	173-3LV	-	0	-	0	-	0	-	0	-	wzi64	KL64												aadA*	-	-	qnrS1	-	mphA?;mphE.v2;msrE	catB3.v2	arr-3	sul1;sul2	-	dfrA5	OXA-1;OXA-9.v1	CTX-M-15	-	NDM-1;OXA-232	SHV-11^	35Q	OmpK35-25%;OmpK36GD	-	GyrA-83I;ParC-80I	TEM-150*?-0%;aph(3')-VI*?-87%	aac(6')-Ib-Suzhou?-0%;aac(6')-Ib-cr4*?-0%																																																	NEG	-	>= 32	R	>= 32	R	>= 128	R	>= 64	R	>= 64	R	>= 64	R	>= 64	R	>= 64	R	>= 16	R	>= 16	R	16	*I	<= 1	S	>= 4	R	>= 8	R	256	R	>= 320	R	7	2022
J592	SAMN38154037	ST2096	MOHUTI	UC	Jeddah	Makkah	SouthWest	21.2892	40.4207	JHC	ST2096	4	3			ybt 14; ICEKp5	140-1LV	-	0	iuc 1	1	-	0	-	0	rmpA2_8-60%	wzi64	KL64												aac(6')-Ib-cr.v2;aadA2^;armA*;sat-2	-	-	-	-	mphE.v2^;msrE	-	-	sul1	tet(D)	dfrA1.v1;dfrA12;dfrA14.v2*	OXA-1;TEM-1D.v1^	CTX-M-15	-	OXA-232	SHV-28^	-	OmpK36GD	MgrB-0%	GyrA-83Y;GyrA-87G;ParC-80I	CatB4.v1?-81%	-																																																	NEG	-	>= 32	R	>= 32	R	>= 128	R	>= 64	R	>= 64	R	>= 64	R	>= 64	R	>= 64	R	2	S	>= 16	R	>= 64	R	>= 16	R	>= 4	R	4	I	256	R	>= 320	R	11	2022
J60	SAMN38154038	ST231	MOHUTI	UC	Jeddah	Makkah	SouthWest	21.2892	40.4207	JHB	ST231	1	2			ybt 14; ICEKp5	376	-	0	-	0	-	0	-	0	-	wzi104	KL51												aadA2^;rmtB	-	-	qnrS1	-	ermB.v1*;mphA?	catA1^	-	sul1	-	dfrA12	TEM-1D.v1^	-	-	NDM-5	-	-	OmpK35-30%;OmpK36TD	-	GyrA-83I;ParC-80I	CTX-M-15?-0%	-																																																	NEG	-	>= 32	R	>= 32	R	>= 128	R	>= 64	R	>= 64	R	>= 64	R	>= 64	R	>= 64	R	>= 16	R	>= 16	R	>= 64	R	>= 16	R	>= 4	R	<= 0.5	S	256	R	>= 320	R	4	2022
J61	SAMN38154039	ST231	MOHUTI	UC	Jeddah	Makkah	SouthWest	21.2892	40.4207	JHB	ST231	1	2			ybt 14; ICEKp5	376-1LV	-	0	-	0	-	0	-	0	-	wzi104	KL51												aadA2^;rmtB	-	-	qnrS1	-	ermB.v1*;mphA?	catA1^	-	sul1	-	dfrA12	-	-	-	NDM-5;OXA-232	SHV-1^	-	OmpK35-30%;OmpK36TD	-	GyrA-83I;ParC-80I	CTX-M-15?-0%	TEM-117?-0%																																																	NEG	-	>= 32	R	>= 32	R	>= 128	R	>= 64	R	>= 64	R	>= 64	R	>= 64	R	>= 64	R	>= 16	R	>= 16	R	>= 64	R	>= 16	R	>= 4	R	4	I	256	R	>= 320	R	4	2022
J755	SAMN38154040	ST2096	MOHUTI	UC	Jeddah	Makkah	SouthWest	21.2892	40.4207	JHC	ST2096	4	1			ybt 14; ICEKp5	140-1LV	-	0	iuc 1	1	-	0	-	0	rmpA2_8-60%	wzi64	KL64												aac(6')-Ib-cr.v2;aadA2^;armA*;sat-2	-	-	-	-	mphA;mphE.v2^;msrE	-	-	sul1	tet(D)	dfrA1.v1;dfrA12;dfrA14.v2*	OXA-1;TEM-1D.v1^	CTX-M-15	-	-	-	-	OmpK36GD	MgrB-0%	GyrA-83Y;GyrA-87G;ParC-80I	CatB4.v1?-81%	-																																																	POS	+	>= 32	R	>= 32	R	>= 128	R	>= 64	R	>= 64	R	>= 64	R	>= 64	R	>= 64	R	<= 0.25	S	<= 0.25	S	>= 64	R	>= 16	R	>= 4	R	4	I	256	R	>= 320	R	9	2022
J788	SAMN38154041	ST2096	MOHUTI	UC	Jeddah	Makkah	SouthWest	21.2892	40.4207	JHC	ST2096	3	3			-	0	-	0	iuc 1	1-1LV	-	0	-	0	rmpA2_8-60%	wzi64	KL64												aac(6')-Ib-cr.v2;aadA2^;armA*;sat-2	-	-	-	-	mphE.v2^;msrE	-	-	sul1	tet(D)	dfrA1.v1;dfrA12;dfrA14.v2*	OXA-1;TEM-1D.v1^	CTX-M-15	-	OXA-232	SHV-28^	-	OmpK36GD	MgrB-0%	GyrA-83Y;GyrA-87G;ParC-80I	CatB4.v1?-81%	-																																																	NEG	-	>= 32	R	>= 32	R	>= 128	R	>= 64	R	>= 64	R	>= 64	R	>= 64	R	>= 64	R	2	S	>= 16	R	>= 64	R	>= 16	R	>= 4	R	>= 8	R	256	R	>= 320	R	8	2022
J798	SAMN38154042	ST2096	MOHUTI	UC	Jeddah	Makkah	SouthWest	21.2892	40.4207	JHC	ST2096	3	3			-	0	-	0	iuc 1	1	-	0	-	0	rmpA2_8-60%	wzi64	KL64												aac(6')-Ib-cr.v2;aadA2^;armA*;sat-2	-	-	-	-	mphE.v2^;msrE	-	-	sul1	tet(D)	dfrA1.v1;dfrA12;dfrA14.v2*	OXA-1;TEM-1D.v1^	CTX-M-15	-	OXA-232	SHV-28^	-	OmpK36GD	MgrB-0%	GyrA-83Y;GyrA-87G;ParC-80I	CatB4.v1?-81%	-																																																	NEG	-	>= 32	R	>= 32	R	>= 128	R	>= 64	R	>= 64	R	>= 64	R	>= 64	R	>= 64	R	4	I	>= 16	R	>= 64	R	2	S	>= 4	R	>= 8	R	256	R	>= 320	R	8	2022
J82	SAMN38154043	ST2096	MOHUTI	UC	Jeddah	Makkah	SouthWest	21.2892	40.4207	JHA	ST2096	4	3			ybt 14; ICEKp5	140-1LV	-	0	iuc 1	1	-	0	-	0	rmpA2_8-60%	wzi64	KL64												aac(6')-Ib-cr.v2;aadA2^;armA;sat-2	-	-	-	-	mphE.v2^;msrE	catA1^	-	sul1	-	dfrA1.v1;dfrA12	OXA-1	CTX-M-15	-	OXA-232	SHV-28^	-	OmpK35-18%;OmpK36-8%	MgrB-57%	GyrA-83Y;GyrA-87G;ParC-80I	CatB4.v1?-81%	TEM-168?-66%																																																	NEG	-	>= 32	R	>= 32	R	>= 128	R	>= 64	R	>= 64	R	>= 64	R	>= 64	R	>= 64	R	>= 16	R	>= 16	R	>= 64	R	<= 1	S	>= 4	R	4	I	256	R	>= 320	R	12	2022
J841	SAMN38154044	ST147	MOHUTI	UC	Jeddah	Makkah	SouthWest	21.2892	40.4207	JHA	ST147	4	2			ybt 9; ICEKp3	173-3LV	-	0	iuc 1	63	-	0	rmp 1; KpVP-1	147	rmpA2_6*-47%	wzi64	KL64												aac(6')-Ib'.v1;aadA*;aph(3')-VI	-	-	qnrS1	-	mphA?	-	-	sul1;sul2	-	dfrA5	OXA-9.v1;TEM-1D.v1^	CTX-M-15	-	NDM-5	SHV-11^	35Q	OmpK35-25%;OmpK36GD	-	GyrA-83I;ParC-80I	-	catA1*?-0%																																																	NEG	-	>= 32	R	>= 32	R	>= 128	R	>= 64	R	>= 64	R	>= 64	R	>= 64	R	>= 64	R	>= 16	R	>= 16	R	32	I	<= 1	S	>= 4	R	4	I	>= 512	R	>= 320	R	9	2022
J876	SAMN38154045	ST147	MOHUTI	UC	Jeddah	Makkah	SouthWest	21.2892	40.4207	JHA	ST147	4	0			ybt 9; ICEKp3	173-3LV	-	0	iuc 1	63	-	0	rmp 1; KpVP-1 (incomplete)	147-1LV	rmpA2_6*-47%	wzi64	KL64												-	-	-	-	-	-	-	-	sul2	-	-	-	-	-	-	SHV-11^	35Q	OmpK35-25%;OmpK36GD	-	GyrA-83I;ParC-80I	-	catA1*?-0%																																																	NEG	-	>= 32	R	>= 32	R	>= 128	R	>= 64	R	>= 64	R	>= 64	R	>= 64	R	>= 64	R	>= 16	R	>= 16	R	16	*I	<= 1	S	>= 4	R	>= 8	R	256	R	>= 320	R	9	2022
J878	SAMN38154046	ST147	MOHUTI	UC	Jeddah	Makkah	SouthWest	21.2892	40.4207	JHA	ST147	1	2			ybt 9; ICEKp3	173-3LV	-	0	-	0	-	0	-	0	-	wzi64	KL64												aadA*	-	-	qnrS1	-	ermG.v1;mphA?	catB3.v2	arr-3	sul1	-	dfrA5	OXA-1;OXA-9.v1	CTX-M-15	-	OXA-232	SHV-11^	35Q	OmpK35-25%;OmpK36GD	-	GyrA-83I;ParC-80I	TEM-150*?-0%	aac(6')-Ib-Suzhou?-0%;aac(6')-Ib-cr4*?-0%																																																	NEG	-	>= 32	R	>= 32	R	>= 128	R	>= 64	R	>= 64	R	>= 64	R	>= 64	R	>= 64	R	2	S	>= 16	R	16	*I	<= 1	S	>= 4	R	>= 8	R	256	R	>= 320	R	9	2022
J890	SAMN38154047	ST3626	MOHUTI	UC	Jeddah	Makkah	SouthWest	21.2892	40.4207	JHA	ST3626	0	2			-	0	-	0	-	0	-	0	-	0	-	wzi114	KL30 (KL2, KL8, KL111)												-	-	-	qnrS1	-	mphA?;mphE.v2;msrE	-	-	sul1;sul2	-	dfrA5	-	-	-	NDM-1	SHV-37	35Q	-	-	-	aph(3')-VI*?-87%	fosA7*?-0%																																																	NEG	-	>= 32	R	>= 32	R	>= 128	R	>= 64	R	>= 64	R	>= 64	R	>= 64	R	2	*R	>= 16	R	>= 16	R	<= 2	S	<= 1	S	0.5	I	<= 0.5	S	32	S	>= 320	R	9	2022
J907	SAMN38154048	ST231	MOHUTI	UC	Jeddah	Makkah	SouthWest	21.2892	40.4207	JHA	ST231	1	2			ybt 14; ICEKp5	376	-	0	-	0	-	0	-	0	-	wzi104	KL51												-	-	-	qnrS1	-	-	catA1^	-	-	-	-	TEM-1D.v1^	-	-	OXA-232	-	-	OmpK35-30%;OmpK36TD	-	GyrA-83I;ParC-80I	CTX-M-15?-0%	-																																																	NEG	-	>= 32	R	>= 32	R	>= 128	R	>= 64	R	>= 64	R	>= 64	R	>= 64	R	>= 64	R	2	S	>= 16	R	<= 2	S	<= 1	S	>= 4	R	<= 0.5	S	256	R	<= 20	S	9	2022
J911	SAMN38154049	ST432	MOHUTI	UC	Jeddah	Makkah	SouthWest	21.2892	40.4207	JHC	ST432	0	1			-	0	-	0	-	0	-	0	-	0	-	wzi112	KL13 (KL39)												aadA2^;aph3-Ia.v1^;strA.v1*;strB.v1*	-	-	qnrS1	-	mphA	catII.2*	-	sul1;sul2	-	dfrA12	-	CTX-M-15	-	-	SHV-60	35Q	-	-	-	-	-																																																	POS	+	>= 32	R	8	S	<= 4	S	>= 64	R	<= 4	S	8	S	>= 64	R	2	S	<= 0.25	S	<= 0.25	S	<= 2	S	<= 1	S	0.5	I	1	S	64	I	>= 320	R	10	2022
JZ17	SAMN38154050	ST147	MOHUTI	UC	Jazan	Jazan	SouthWest	16.8935	42.5716	JZRA	ST147	1	2			ybt 9; ICEKp3 (truncated)	173-2LV	-	0	-	0	-	0	-	0	-	wzi64	KL64												aadA*;aph(3')-VI	-	-	qnrS1	-	mphA	-	arr-3	sul1	-	dfrA17	OXA-9.v1;TEM-1D.v1^	CTX-M-15	-	NDM-1	SHV-11^	35Q	OmpK35-25%;OmpK36GD	-	GyrA-83I;ParC-80I	-	aac(6')-Ib-Suzhou?-0%;aac(6')-Ib-cr4*?-0%																																																	NEG	-	>= 32	R	>= 32	R	>= 128	R	>= 64	R	>= 64	R	>= 64	R	>= 64	R	>= 64	R	>= 16	R	>= 16	R	<= 2	S	<= 1	S	>= 4	R	4	I	256	R	>= 320	R	2	2022
J3	SAMN38154051	ST101	MOHUTI	UC	Jeddah	Makkah	SouthWest	21.2892	40.4207	JHA	ST101	4	3			ybt 9; ICEKp3	183	-	0	iuc 1	63-1LV	-	0	rmp 1; KpVP-1 (truncated)	102-1LV	rmpA2_6*-47%	wzi137	KL17												aph3-Ia.v1^;armA	-	-	-	-	mphA;mphE.v2;msrE	-	-	sul1;sul2	-	dfrA5	-	-	-	OXA-232	SHV-1^	-	OmpK35-17%;OmpK36GD	MgrB-0%	GyrA-83Y;GyrA-87N;ParC-80I	CTX-M-15?-0%	-																																																	NEG	-	>= 32	R	>= 32	R	>= 128	R	>= 64	R	>= 64	R	>= 64	R	>= 64	R	>= 64	R	2	S	>= 16	R	4	S	<= 1	S	>= 4	R	4	I	256	R	>= 320	R	3	2022
M1128	SAMN38154052	ST383	MOHUTI	UC	AlMadinah	AlMadinah	West	24.5253	39.5908	MRA	ST383	3	2			-	0	-	0	iuc 1	63	-	0	rmp 1; KpVP-1	147	rmpA2_6*-47%	-	-												aadA*;aph(3')-VI;aph(3')-VIb*;aph3-Ia.v1^;armA;strA.v1	-	-	qnrS1	-	mphA;mphE.v2;msrE	-	-	sul1;sul2	tet(A).v1	dfrA5	-	CTX-M-14^;CTX-M-15	-	NDM-5;OXA-48	SHV-1*	-	OmpK35-10%	-	GyrA-83F;GyrA-87N;ParC-80I	OXA-9.v1*-42%;TEM-1?-0%;aac(6')-Ib'.v1?-0%;strB.v1?-0%	catA1*?-0%																																																	NEG	-	>= 32	R	>= 32	R	>= 128	R	>= 64	R	>= 64	R	>= 64	R	>= 64	R	>= 64	R	>= 16	R	>= 16	R	>= 64	R	4	*I	>= 4	R	2	S	256	R	>= 320	R	10	2022
M1146	SAMN38154053	ST469	MOHUTI	UC	AlMadinah	AlMadinah	West	24.5253	39.5908	MRA	ST469	0	2			-	0	-	0	-	0	-	0	-	0	-	wzi306	KL55												aph(3')-VIb*;strA.v1;strA.v1;strB.v1	-	-	-	-	-	-	-	-	-	-	-	CTX-M-14^	-	OXA-48	SHV-11^	35Q	-	-	-	-	-																																																	POS	+	>= 32	R	>= 32	R	>= 128	R	>= 64	R	<= 4	*R	2	*R	>= 64	R	2	*R	2	S	1	S	>= 64	R	<= 1	S	<= 0.25	S	<= 0.5	S	128	R	<= 20	S	10	2022
M1191	SAMN38154054	ST2096	MOHUTI	UC	AlMadinah	AlMadinah	West	24.5253	39.5908	MRA	ST2096	4	3			ybt 14; ICEKp5	140-2LV	-	0	iuc 1	1	-	0	-	0	rmpA2_8-60%	wzi64	KL64												aac(6')-Ib-cr.v2;aadA2^;armA*;sat-2	-	-	-	-	mphE.v2^;msrE	-	-	sul1	tet(D)	dfrA1.v1;dfrA12;dfrA14.v2*	OXA-1;TEM-1D.v1^	CTX-M-15	-	OXA-232	SHV-28^	-	OmpK36GD	MgrB-51%	GyrA-83Y;GyrA-87G;ParC-80I	CatB4.v1?-81%	-																																																	NEG	-	>= 32	R	>= 32	R	>= 128	R	>= 64	R	>= 64	R	>= 64	R	>= 64	R	>= 64	R	2	S	>= 16	R	>= 64	R	>= 16	R	>= 4	R	4	I	256	R	>= 320	R	10	2022
M120	SAMN38154055	ST147	MOHUTI	UC	AlMadinah	AlMadinah	West	24.5253	39.5908	MHA	ST147	1	2			ybt 10; ICEKp4	384	-	0	-	0	-	0	-	0	-	wzi64	KL64												aac(6')-Ib?;rmtF	-	-	-	-	ermB.v1*	-	arr-2	sul1	-	dfrA12	-	CTX-M-15	-	OXA-181	SHV-11^	35Q	OmpK35-76%	-	GyrA-83I;ParC-80I	NDM-5?-0%	-																																																	POS	+	>= 32	R	>= 32	R	>= 128	R	>= 64	R	8	*R	>= 64	R	>= 64	R	>= 64	R	>= 16	R	8	I	4	S	>= 16	R	>= 4	R	>= 8	R	256	R	>= 320	R	2	2022
M1336	SAMN38154056	ST437	MOHUTI	UC	AlMadinah	AlMadinah	West	24.5253	39.5908	MRA	ST437	0	2			-	0	-	0	-	0	-	0	-	0	-	wzi109	KL36												-	-	-	-	-	ermB.v1*	-	-	sul1	-	dfrA30*	-	-	-	NDM-5;OXA-232	SHV-11	35Q	OmpK36GD	-	GyrA-83I;GyrA-87N;ParC-80I	-	-																																																	NEG	-	>= 32	R	>= 32	R	>= 128	R	>= 64	R	>= 64	R	>= 64	R	>= 64	R	>= 64	R	>= 16	R	>= 16	R	<= 2	S	<= 1	S	>= 4	R	<= 0.5	S	>= 512	R	>= 320	R	11	2022
M1353	SAMN38154057	ST2096	MOHUTI	UC	AlMadinah	AlMadinah	West	24.5253	39.5908	MRA	ST2096	4	3			ybt 14; ICEKp5	140-1LV	-	0	iuc 1	1	-	0	-	0	rmpA2_8-60%	wzi64	KL64												aac(6')-Ib-cr.v2;aadA2^;armA*;sat-2	-	-	-	-	mphE.v2^;msrE	-	-	sul1	tet(D)	dfrA1.v1;dfrA12;dfrA14.v2*	OXA-1;TEM-1D.v1^	CTX-M-15	-	OXA-232	SHV-28^	-	OmpK36GD	MgrB-45%	GyrA-83Y;GyrA-87G;ParC-80I	CatB4.v1?-81%	-																																																	NEG	-	>= 32	R	>= 32	R	>= 128	R	>= 64	R	>= 64	R	>= 64	R	>= 64	R	>= 64	R	2	S	>= 16	R	>= 64	R	>= 16	R	>= 4	R	4	I	256	R	>= 320	R	10	2022
M1357	SAMN38154058	ST2096	MOHUTI	UC	AlMadinah	AlMadinah	West	24.5253	39.5908	MRA	ST2096	4	2			ybt 14; ICEKp5	140-2LV	-	0	iuc 1	1	-	0	-	0	rmpA2_8-60%	wzi64	KL64												aac(6')-Ib-cr.v2;aadA2^;armA*	-	-	-	-	mphE.v2^;msrE*	-	-	sul1	tet(D)	dfrA12;dfrA14.v2*	OXA-1;TEM-1D.v1^	CTX-M-15	-	OXA-232	SHV-28^	-	OmpK36GD	-	GyrA-83Y;GyrA-87G;ParC-80I	CatB4.v1?-81%	-																																																	NEG	-	>= 32	R	>= 32	R	>= 128	R	>= 64	R	>= 64	R	>= 64	R	>= 64	R	>= 64	R	2	S	>= 16	R	>= 64	R	>= 16	R	>= 4	R	4	I	256	R	>= 320	R	11	2022
M1382	SAMN38154059	ST2096	MOHUTI	UC	AlMadinah	AlMadinah	West	24.5253	39.5908	MRA	ST2096	4	2			ybt 14; ICEKp5	140-1LV	-	0	iuc 1	1	-	0	-	0	rmpA2_8-60%	wzi64	KL64												aac(6')-Ib-cr.v2;aadA2^;armA*;sat-2	-	-	-	-	mphE.v2^;msrE	-	-	sul1	tet(D)	dfrA1.v1;dfrA12;dfrA14.v2*	OXA-1;TEM-1D.v1^	CTX-M-15	-	OXA-232	SHV-28^	-	OmpK36GD	-	GyrA-83Y;GyrA-87G;ParC-80I	CatB4.v1?-81%	-																																																	NEG	-	>= 32	R	>= 32	R	>= 128	R	>= 64	R	>= 64	R	>= 64	R	>= 64	R	>= 64	R	2	S	>= 16	R	>= 64	R	>= 16	R	>= 4	R	>= 8	R	256	R	>= 320	R	11	2022
M213	SAMN38154060	ST2096	MOHUTI	UC	AlMadinah	AlMadinah	West	24.5253	39.5908	MHA	ST2096	4	3			ybt 14; ICEKp5	140-1LV	-	0	iuc 1	1	-	0	-	0	rmpA2_8-60%	wzi64	KL64												aac(6')-Ib-cr.v2;aadA2^;armA*;sat-2	-	-	-	-	mphE.v2^;msrE	-	-	sul1	tet(D)	dfrA1.v1;dfrA12;dfrA14.v2*	OXA-1;TEM-1D.v1^	CTX-M-15	-	OXA-232	SHV-28^	-	OmpK36GD	MgrB-45%	GyrA-83Y;GyrA-87G;ParC-80I	CatB4.v1?-81%	-																																																	NEG	-	>= 32	R	>= 32	R	>= 128	R	>= 64	R	>= 64	R	>= 64	R	>= 64	R	>= 64	R	2	S	>= 16	R	>= 64	R	2	S	>= 4	R	>= 8	R	256	R	>= 320	R	5	2022
M221	SAMN38154061	ST2096	MOHUTI	UC	AlMadinah	AlMadinah	West	24.5253	39.5908	MHA	ST2096	1	2			ybt 14; ICEKp5	140-1LV	-	0	-	0	-	0	-	0	-	wzi64	KL64												aac(6')-Ib-cr.v2;sat-2	-	-	-	-	-	-	-	-	tet(D)	dfrA1.v1;dfrA14.v2*	OXA-1;TEM-1D.v1^	CTX-M-15	-	OXA-232	SHV-28^	-	OmpK35-59%;OmpK36GD	-	GyrA-83Y;GyrA-87G;ParC-80I	CatB4.v1?-81%	-																																																	NEG	-	>= 32	R	>= 32	R	>= 128	R	>= 64	R	>= 64	R	>= 64	R	>= 64	R	>= 64	R	2	S	>= 16	R	16	*I	<= 1	S	>= 4	R	4	I	256	R	40	S	7	2022
M254	SAMN38154062	ST147	MOHUTI	UC	AlMadinah	AlMadinah	West	24.5253	39.5908	MHA	ST147	1	2			ybt 14; ICEKp5	376-1LV	-	0	-	0	-	0	-	0	-	wzi104	KL51												aac(6')-Ib?;rmtB;rmtF	-	-	qnrB1.v2^	-	ermB.v1*;mphA?	-	arr-2	sul1	-	dfrA14.v2*?	TEM-1D.v1^	CTX-M-15	-	NDM-5;OXA-181	SHV-11^	35Q	OmpK35-76%;OmpK36TD	-	GyrA-83I;ParC-80I	-	-																																																	NEG	-	>= 32	R	>= 32	R	>= 128	R	>= 64	R	>= 64	R	>= 64	R	>= 64	R	>= 64	R	>= 16	R	>= 16	R	>= 64	R	>= 16	R	>= 4	R	4	I	>= 512	R	>= 320	R	3	2022
M269	SAMN38154063	ST45	MOHUTI	UC	AlMadinah	AlMadinah	West	24.5253	39.5908	MRA	ST45	1	1			ybt 10; ICEKp4	80	-	0	-	0	-	0	-	0	-	wzi50	KL15 (KL17,KL51,KL52)												aph3-Ia.v1^;strA.v1*;strB.v1*	-	-	qnrS1	-	-	-	-	sul2	-	-	-	CTX-M-15	-	-	SHV-1	-	-	-	-	-	-																																																	POS	+	>= 32	R	8	S	<= 4	S	>= 64	R	<= 4	S	4	S	>= 64	R	2	S	<= 0.25	S	<= 0.25	S	<= 2	S	<= 1	S	0.5	I	<= 0.5	S	64	I	<= 20	S	3	2022
M278	SAMN38154064	ST2096	MOHUTI	UC	AlMadinah	AlMadinah	West	24.5253	39.5908	MRA	ST2096	3	2			-	0	-	0	iuc 1	1	-	0	-	0	rmpA2_8-60%	wzi64	KL64												aac(6')-Ib-cr.v2;aadA2^;armA*;sat-2	-	-	-	-	mphE.v2^;msrE	-	-	sul1	tet(D)	dfrA1.v1;dfrA12;dfrA14.v2*	OXA-1;TEM-1D.v1^	CTX-M-15	-	OXA-232	SHV-28^	-	OmpK36GD	-	GyrA-83Y;GyrA-87G;ParC-80I	CatB4.v1?-81%	-																																																	NEG	-	>= 32	R	>= 32	R	>= 128	R	>= 64	R	>= 64	R	>= 64	R	>= 64	R	>= 64	R	1*	*I	>= 16	R	>= 64	R	>= 16	R	>= 4	R	4	I	256	R	>= 320	R	3	2022
M471	SAMN38154065	ST261	MOHUTI	UC	AlMadinah	AlMadinah	West	24.5253	39.5908	MRA	ST261-1LV	0	0			-	0	-	0	-	0	-	0	-	0	-	wzi173	KL102 (KL149,KL155)												aadA8b*	mcr-8.1*	-	qnrS1	-	-	floR.v1*	-	sul3	tet(A).v1*	dfrA12	TEM-1D.v1^	-	-	-	SHV-27^	156D	-	-	-	-	-																																																	NEG	-	>= 32	R	8	S	<= 4	S	4	S	<= 4	S	<= 1	S	<= 1	S	<= 1	S	<= 0.25	S	<= 0.25	S	<= 2	S	<= 1	S	1	R	1	S	128	R	>= 320	R	5	2022
M478	SAMN38154066	ST307	MOHUTI	UC	AlMadinah	AlMadinah	West	24.5253	39.5908	MRA	ST307	0	2			-	0	-	0	-	0	-	0	-	0	-	wzi173	KL102 (KL149,KL155)												aac(3)-IIa.v1^;aadA*	-	-	qnrB1.v2^;qnrS1	-	-	-	-	-	tet(A).v1	dfrA14.v2*	OXA-1	CTX-M-15	-	NDM-1	SHV-28^	-	-	-	GyrA-83I;ParC-80I	CatB4.v1?-81%;OXA-9.v1*-42%;TEM-1*?-0%	aac(6')-Ib-Suzhou?-0%;aac(6')-Ib-cr.v2?-0%																																																	NEG	-	>= 32	R	>= 32	R	>= 128	R	>= 64	R	>= 64	R	>= 64	R	>= 64	R	>= 64	R	>= 16	R	>= 16	R	16	*I	>= 16	R	>= 4	R	2	S	<= 16	S	<= 20	S	5	2022
M558	SAMN38154067	ST147	MOHUTI	UC	AlMadinah	AlMadinah	West	24.5253	39.5908	MRA	ST147	1	3			ybt 10; ICEKp4	384	-	0	-	0	-	0	-	0	-	wzi64	KL64												aac(6')-Ib?;rmtF	-	-	qnrB1.v2^	-	-	-	arr-2	-	-	-	-	CTX-M-15	-	OXA-181	SHV-11^	35Q	OmpK35-76%	PmrB-73%	GyrA-83I;ParC-80I	-	-																																																	POS	+	>= 32	R	>= 32	R	>= 128	R	>= 64	R	8	*R	>= 64	R	>= 64	R	32	R	2	S	1	S	<= 2	S	8	*R	>= 4	R	4	I	128	R	<= 20	S	5	2022
M615	SAMN38154068	ST2096	MOHUTI	UC	AlMadinah	AlMadinah	West	24.5253	39.5908	MRA	ST2096	4	3			ybt 14; ICEKp5	140-2LV	-	0	iuc 1	1	-	0	-	0	rmpA2_8-60%	wzi64	KL64												aac(6')-Ib-cr.v2;aadA2^;armA*;sat-2	-	-	-	-	mphE.v2^;msrE*	-	-	sul1	tet(D)	dfrA1.v1;dfrA12;dfrA14.v2*	OXA-1;TEM-1D.v1^	CTX-M-15	-	OXA-232	SHV-28^	-	OmpK36-47%	MgrB-26%	GyrA-83Y;GyrA-87G;ParC-80I	CatB4.v1?-81%	-																																																	NEG	-	>= 32	R	>= 32	R	>= 128	R	>= 64	R	>= 64	R	>= 64	R	>= 64	R	>= 64	R	>= 16	R	>= 16	R	>= 64	R	>= 16	R	>= 4	R	4	I	256	R	>= 320	R	6	2022
M825	SAMN38154069	ST2096	MOHUTI	UC	AlMadinah	AlMadinah	West	24.5253	39.5908	MRA	ST2096	4	2			ybt 14; ICEKp5	140-2LV	-	0	iuc 1	1	-	0	-	0	rmpA2_8-60%	wzi64	KL64												aac(6')-Ib-cr.v2;aadA2^;armA*;sat-2	-	-	-	-	mphE.v2^;msrE*	-	-	sul1	tet(D)	dfrA1.v1;dfrA12;dfrA14.v2*	OXA-1;TEM-1D.v1^	CTX-M-15	-	OXA-232	SHV-28^	-	OmpK36GD	-	GyrA-83Y;GyrA-87G;ParC-80I	CatB4.v1?-81%	-																																																	NEG	-	>= 32	R	>= 32	R	>= 128	R	>= 64	R	>= 64	R	>= 64	R	>= 64	R	>= 64	R	2	S	>= 16	R	>= 64	R	>= 16	R	>= 4	R	4	I	256	R	>= 320	R	7	2022
M873	SAMN38154070	ST2096	MOHUTI	UC	AlMadinah	AlMadinah	West	24.5253	39.5908	MRA	ST2096	4	2			ybt 14; ICEKp5	140-2LV	-	0	iuc 1	1	-	0	-	0	rmpA2_8-60%	wzi64	KL64												aac(6')-Ib-cr.v2;aadA2^;armA*;sat-2	-	-	-	-	mphE.v2^;msrE*	-	-	sul1	tet(D)	dfrA1.v1;dfrA12;dfrA14.v2*	OXA-1;TEM-1D.v1^	CTX-M-15	-	OXA-232	SHV-28^	-	OmpK36GD	-	GyrA-83Y;GyrA-87G;ParC-80I	CatB4.v1?-81%	-																																																	NEG	-	>= 32	R	>= 32	R	>= 128	R	>= 64	R	>= 64	R	>= 64	R	>= 64	R	>= 64	R	2	S	>= 16	R	>= 64	R	>= 16	R	>= 4	R	4	I	256	R	>= 320	R	8	2022
M891	SAMN38154071	ST2096	MOHUTI	UC	AlMadinah	AlMadinah	West	24.5253	39.5908	MRA	ST2096	4	2			ybt 14; ICEKp5	140-2LV	-	0	iuc 1	1	-	0	-	0	rmpA2_8-60%	wzi64	KL64												aac(6')-Ib-cr.v2;aadA2^;armA*;sat-2	-	-	-	-	mphE.v2^;msrE*	-	-	sul1	tet(D)	dfrA1.v1;dfrA12;dfrA14.v2*	OXA-1;TEM-1D.v1^	CTX-M-15	-	OXA-232	SHV-28^	-	OmpK36GD	-	GyrA-83Y;GyrA-87G;ParC-80I	CatB4.v1?-81%	-																																																	NEG	-	>= 32	R	>= 32	R	>= 128	R	>= 64	R	>= 64	R	>= 64	R	>= 64	R	>= 64	R	2	S	>= 16	R	>= 64	R	>= 16	R	>= 4	R	4	I	256	R	>= 320	R	8	2022
M905	SAMN38154072	ST2096	MOHUTI	UC	AlMadinah	AlMadinah	West	24.5253	39.5908	MRA	ST2096	4	2			ybt 14; ICEKp5	140-2LV	-	0	iuc 1	1	-	0	-	0	rmpA2_8-60%	wzi64	KL64												aac(6')-Ib-cr.v2;aadA2^;armA*;sat-2	-	-	-	-	mphE.v2^;msrE*	-	-	sul1	tet(D)	dfrA1.v1;dfrA12;dfrA14.v2*	OXA-1;TEM-1D.v1^	CTX-M-15	-	OXA-232	SHV-28^	-	OmpK36GD	-	GyrA-83Y;GyrA-87G;ParC-80I	CatB4.v1?-81%	-																																																	NEG	-	>= 32	R	>= 32	R	>= 128	R	>= 64	R	>= 64	R	>= 64	R	>= 64	R	>= 64	R	2	S	>= 16	R	>= 64	R	>= 16	R	>= 4	R	4	I	256	R	>= 320	R	8	2022
M936	SAMN38154073	ST2096	MOHUTI	UC	AlMadinah	AlMadinah	West	24.5253	39.5908	MRA	ST2096	4	2			ybt 14; ICEKp5	140-1LV	-	0	iuc 1	1	-	0	-	0	rmpA2_8-60%	wzi64	KL64												aac(6')-Ib-cr.v2;aadA2^;armA;sat-2	-	-	-	-	mphE.v2^;msrE	-	-	sul1	-	dfrA1.v1;dfrA12;dfrA14.v2*	OXA-1;TEM-1D.v1^	CTX-M-15	-	OXA-232	SHV-28^	-	OmpK36GD	-	GyrA-83Y;GyrA-87G;ParC-80I	CatB4.v1?-81%	-																																																	NEG	-	>= 32	R	>= 32	R	>= 128	R	>= 64	R	>= 64	R	>= 64	R	>= 64	R	>= 64	R	2	S	>= 16	R	32	I	<= 1	S	>= 4	R	4	I	256	R	>= 320	R	8	2022
M945	SAMN38154074	ST147	MOHUTI	UC	AlMadinah	AlMadinah	West	24.5253	39.5908	MRA	ST147	1	3			ybt 14; ICEKp5	376-1LV	-	0	-	0	-	0	-	0	-	wzi104	KL51												aac(6')-Ib?;rmtF	mcr-1.1	-	qnrB1.v2^	-	-	-	arr-2	-	-	dfrA14.v2*?	-	CTX-M-15	-	OXA-181	SHV-11^	35Q	OmpK35-76%;OmpK36TD	-	GyrA-83I;ParC-80I	-	-																																																	NEG	-	>= 32	R	>= 32	R	>= 128	R	>= 64	R	>= 64	R	>= 64	R	>= 64	R	>= 64	R	>= 16	R	>= 16	R	<= 2	S	8	*R	>= 4	R	>= 8	R	256	R	>= 320	R	8	2022
MK75	SAMN38154075	ST485	MOHUTI	UC	Makkah	Makkah	SouthWest	21.2892	40.4207	MKHA	ST485	0	1			-	0	-	0	-	0	-	0	-	0	-	wzi84	KL28												aac(3)-IIa.v1^;aac(6')-Ib-cr.v2;aph3-Ia.v1^	-	-	qnrB1.v1	-	-	-	-	-	-	-	OXA-1	CTX-M-15	-	-	SHV-27^	156D	-	-	GyrA-83I	-	-																																																	POS	+	>= 32	R	16	I	8	S	>= 64	R	<= 4	S	4	S	16	R	<= 1	S	<= 0.25	S	<= 0.25	S	<= 2	S	>= 16	R	>= 4	R	1	S	64	I	<= 20	S	8	2023
N1029	SAMN38154076	ST2096	MOHUTI	UC	Najran	Najran	SouthWest	17.5693	44.2268	NHB	ST2096	4	1			ybt 14; ICEKp5	140-1LV	-	0	iuc 1	1	-	0	-	0	rmpA2_3-47%	wzi64	KL64												aac(6')-Ib-cr.v2;aadA2^;armA*	-	-	-	-	mphE.v2^;msrE	-	-	sul1	tet(D)	dfrA12;dfrA14.v2*	OXA-1;TEM-1D.v1^	CTX-M-15	-	-	SHV-28^	-	OmpK36GD	MgrB-51%	GyrA-83Y;GyrA-87G;ParC-80I	CatB4.v1?-81%	-																																																	NEG	-	>= 32	R	NA	NA	>= 128	R	>= 64	R	>= 64	R	>= 64	R	>= 64	R	>= 64	R	<= 0.25*	*I	1	S	>= 64	R	2	S	>= 4	R	2	S	256	R	>= 320	R	11	2022
N1049	SAMN38154077	ST2096	MOHUTI	UC	Najran	Najran	SouthWest	17.5693	44.2268	NHB	ST2096	4	3			ybt 14; ICEKp5	140-1LV	-	0	iuc 1	1	-	0	-	0	rmpA2_3-47%	wzi64	KL64												aac(6')-Ib-cr.v2;aadA2^;armA*	-	-	-	-	mphE.v2^;msrE	-	-	sul1	tet(D)	dfrA12;dfrA14.v2*	OXA-1;TEM-1D.v1^	CTX-M-15	-	OXA-232	SHV-28^	-	OmpK36GD	MgrB-51%	GyrA-83Y;GyrA-87G;ParC-80I	CatB4.v1?-81%	-																																																	NEG	-	>= 32	R	>= 32	R	>= 128	R	>= 64	R	>= 64	R	>= 64	R	>= 64	R	>= 64	R	2	S	>= 16	R	>= 64	R	>= 16	R	>= 4	R	2	S	256	R	>= 320	R	11	2022
N1050	SAMN38154078	ST2096	MOHUTI	UC	Najran	Najran	SouthWest	17.5693	44.2268	NHB	ST2096	0	2			-	0	-	0	-	0	-	0	-	0	-	wzi64	KL64												aac(6')-Ib-cr.v2;aadA2^;armA*;sat-2	-	-	-	-	mphE.v2^;msrE	-	-	sul1	tet(D)	dfrA1.v1;dfrA12;dfrA14.v2*	OXA-1;TEM-1D.v1^	CTX-M-15	-	OXA-232	SHV-28^	-	OmpK36GD	-	GyrA-83Y;GyrA-87G;ParC-80I	CatB4.v1?-81%	-																																																	NEG	-	>= 32	R	NA	NA	>= 128	R	>= 64	R	>= 64	R	>= 64	R	>= 64	R	>= 64	R	1*	*I	8	I	>= 64	R	2	S	>= 4	R	2	S	256	R	>= 320	R	11	2022
N1072	SAMN38154079	ST11	MOHUTI	UC	Najran	Najran	SouthWest	17.5693	44.2268	NHB	ST11	4	2			ybt 9; ICEKp3	503-1LV	-	0	iuc 1	1	-	0	-	0	rmpA2_8-60%	wzi209	KL47												aac(6')-Ib-cr.v2;rmtB	-	fosA3	-	-	-	-	-	-	-	dfrA14.v2*	OXA-1;TEM-1D.v1^	CTX-M-65	-	KPC-2	-	-	OmpK35-17%;OmpK36GD	-	GyrA-83I;GyrA-87G;ParC-80I	CatB4.v1?-81%	SHV-100*?-36%;SHV-115?-0%																																																	NEG	-	>= 32	R	>= 32	R	>= 128	R	>= 64	R	>= 64	R	>= 64	R	>= 64	R	>= 64	R	>= 16	R	>= 16	R	>= 64	R	>= 16	R	>= 4	R	4	I	>= 512	R	80	R	11	2022
N1079	SAMN38154080	ST147	MOHUTI	UC	Najran	Najran	SouthWest	17.5693	44.2268	NHB	ST147	4	2			ybt 9; ICEKp3	173-3LV	-	0	iuc 1	63	-	0	-	0	rmpA2_6*-60%	wzi64	KL64												aac(6')-Ib;aadA*;aph(3')-VI;aph3-Ia.v1^;rmtF;strA.v1;strB.v1	-	-	qnrB1.v1;qnrS1	-	mphA?	-	arr-2	sul1	-	dfrA5	-	CTX-M-14^;CTX-M-15	-	NDM-5;OXA-48	SHV-11^	35Q	OmpK35-25%;OmpK36GD	-	GyrA-83I;ParC-80I	OXA-9.v1*-42%;TEM-1?-0%	aac(6')-Ib'.v1?-0%;aac(6')-Ib-Hangzhou*?-0%;catA1*?-0%																																																	NEG	-	>= 32	R	>= 32	R	>= 128	R	>= 64	R	>= 64	R	>= 64	R	>= 64	R	>= 64	R	>= 16	R	>= 16	R	>= 64	R	>= 16	R	>= 4	R	>= 8	R	256	R	40	S	12	2022
N169	SAMN38154081	ST101	MOHUTI	UC	Najran	Najran	SouthWest	17.5693	44.2268	NHB	ST101	4	3			ybt 9; ICEKp3	183	-	0	iuc 1	63	-	0	-	0	rmpA2_6*-47%	wzi137	KL17												aac(3)-IIa.v1^;aac(6')-Ib-cr.v2;armA	-	-	-	-	mphA?;mphE.v2;msrE	-	-	sul1	tet(D)	dfrA14.v2*;dfrA5	OXA-1;TEM-1D.v1^	CTX-M-15	-	OXA-48	SHV-1^	-	OmpK35-17%;OmpK36GD	MgrB-81%	GyrA-83Y;GyrA-87N;ParC-80I	CatB4.v1?-81%	-																																																	NEG	-	>= 32	R	>= 32	R	>= 128	R	>= 64	R	>= 64	R	>= 64	R	>= 64	R	>= 64	R	2	S	>= 16	R	>= 64	R	>= 16	R	>= 4	R	2	S	>= 512	R	>= 320	R	9	2022
N425	SAMN38154082	ST147	MOHUTI	UC	Najran	Najran	SouthWest	17.5693	44.2268	NRA	ST147	4	3			ybt 9; ICEKp3	173-2LV	-	0	iuc 1	63	-	0	-	0	rmpA2_6*-47%	wzi64	KL64												aadA*;aph(3')-VI;armA	-	-	qnrS1	-	mphA?;mphE.v2;msrE	catB3.v2	arr-3	sul1	-	dfrA5	OXA-1;OXA-9.v1	CTX-M-15	-	NDM-1	SHV-11^	35Q	OmpK35-25%;OmpK36GD	MgrB-62%	GyrA-83I;ParC-80I	TEM-150*?-0%	aac(6')-Ib-Suzhou?-0%;aac(6')-Ib-cr.v2?-0%																																																	NEG	-	>= 32	R	>= 32	R	>= 128	R	>= 64	R	>= 64	R	>= 64	R	>= 64	R	>= 64	R	>= 16	R	>= 16	R	>= 64	R	8	I	>= 4	R	4	I	256	R	>= 320	R	8	2022
N495	SAMN38154083	ST101	MOHUTI	UC	Najran	Najran	SouthWest	17.5693	44.2268	NHD	ST101	1	1			ybt 9; ICEKp3	183	-	0	-	0	-	0	-	0	-	wzi137	KL17												aac(6')-Ib-cr.v2	-	-	-	-	-	-	-	-	tet(D)	dfrA14.v2*	OXA-1;TEM-1D.v1^	CTX-M-15	-	-	SHV-1^	-	OmpK35-17%;OmpK36GD	MgrB-81%	GyrA-83Y;GyrA-87N;ParC-80I	CatB4.v1?-81%	-																																																	POS	+	>= 32	R	NA	NA	>= 128	R	>= 64	R	>= 64	R	>= 64	R	>= 64	R	>= 64	R	<= 0.25*	*I	2	S	8	*I	<= 1	S	>= 4	R	4	I	>= 512	R	40	S	7	2022
N619	SAMN38154084	ST231	MOHUTI	UC	Najran	Najran	SouthWest	17.5693	44.2268	NHD	ST231	4	2			ybt 14; ICEKp5	376-1LV	-	0	iuc 5 (incomplete)	61-3LV	-	0	-	0	-	wzi104	KL51												aac(6')-Ib?;aadA2^;rmtF	-	-	qnrS1	-	ermB.v1*;mphA	catA1^	arr-2	sul1	-	dfrA12	TEM-1D.v1^	-	-	OXA-48	SHV-1^	-	OmpK35-30%;OmpK36TD	-	GyrA-83I;ParC-80I	CTX-M-15?-0%	-																																																	NEG	-	>= 32	R	>= 32	R	>= 128	R	>= 64	R	>= 64	R	>= 64	R	>= 64	R	>= 64	R	8	R	>= 16	R	>= 64	R	>= 16	R	>= 4	R	4	I	256	R	>= 320	R	8	2023
N627	SAMN38154085	ST147	MOHUTI	UC	Najran	Najran	SouthWest	17.5693	44.2268	NHD	ST147-1LV	4	2			ybt 9; ICEKp3 (truncated)	173-4LV	-	0	iuc 1	63	-	0	-	0	rmpA2_6*-60%	wzi64	KL64												aac(6')-Ib?;aph3-Ia.v1^;rmtF;strA.v1;strB.v1	-	-	qnrB1.v1	-	mphA?	-	arr-2	sul1	-	dfrA5?	-	-	-	OXA-48	SHV-11^	35Q	OmpK35-25%;OmpK36GD	-	GyrA-83I;ParC-80I	-	catA1*?-0%																																																	NEG	-	>= 32	R	>= 32	R	>= 128	R	>= 64	R	>= 64	R	>= 64	R	>= 64	R	>= 64	R	>= 16	R	>= 16	R	>= 64	R	>= 16	R	>= 4	R	>= 8	R	256	R	>= 320	R	8	2023
N674	SAMN38154086	ST147	MOHUTI	UC	Najran	Najran	SouthWest	17.5693	44.2268	NHC	ST147	4	2			ybt 9; ICEKp3	173-2LV	-	0	iuc 1	63	-	0	-	0	rmpA2_6*-47%	wzi64	KL64												aadA*;aph(3')-VI;armA	-	-	qnrS1	-	mphA?;mphE.v2;msrE	catB3.v2	arr-3	sul1	-	dfrA5	OXA-1;OXA-9.v1	CTX-M-15	-	NDM-1	SHV-11^	35Q	OmpK35-25%;OmpK36GD	-	GyrA-83I;ParC-80I	TEM-150*?-0%	aac(6')-Ib-Suzhou?-0%;aac(6')-Ib-cr.v2?-0%																																																	NEG	-	>= 32	R	NA	NA	>= 128	R	>= 64	R	>= 64	R	>= 64	R	>= 64	R	>= 64	R	>= 16	R	>= 16	R	>= 64	R	4	*I	>= 4	R	2	S	256	R	>= 320	R	9	2022
N685	SAMN38154087	ST101	MOHUTI	UC	Najran	Najran	SouthWest	17.5693	44.2268	NHC	ST101	4	3			ybt 9; ICEKp3	183	-	0	iuc 1	1	-	0	-	0	rmpA2_8-60%	wzi137	KL17												aac(3)-IIa.v1^;aac(6')-Ib-cr.v2;aadA2^;armA*	-	-	-	-	mphE.v2^;msrE	-	-	sul1	tet(D)	dfrA12;dfrA14.v2*	OXA-1;TEM-1D.v1^	CTX-M-15	-	OXA-48	SHV-1^	-	OmpK35-17%;OmpK36GD	MgrB-81%	GyrA-83Y;GyrA-87N;ParC-80I	CatB4.v1?-81%	-																																																	NEG	-	>= 32	R	>= 32	R	>= 128	R	>= 64	R	>= 64	R	>= 64	R	>= 64	R	>= 64	R	8	R	>= 16	R	>= 64	R	>= 16	R	>= 4	R	4	I	>= 512	R	>= 320	R	9	2022
N703	SAMN38154088	ST101	MOHUTI	UC	Najran	Najran	SouthWest	17.5693	44.2268	NHC	ST101	4	1			ybt 9; ICEKp3	183	-	0	iuc 1	63	-	0	-	0	rmpA2_6*-47%	wzi137	KL17												aac(3)-IIa.v1^;aac(6')-Ib-cr.v2;armA	-	-	-	-	mphA?;mphE.v2;msrE	-	-	sul1	tet(D)	dfrA14.v2*;dfrA5	OXA-1;TEM-1D.v1^	CTX-M-15	-	-	SHV-1^	-	OmpK35-17%;OmpK36GD	MgrB-81%	GyrA-83Y;GyrA-87N;ParC-80I	CatB4.v1?-81%	-																																																	POS	+	>= 32	R	NA	NA	>= 128	R	>= 64	R	>= 64	R	>= 64	R	>= 64	R	>= 64	R	<= 0.25*	*I	2	S	32	I	>= 16	R	>= 4	R	4	I	>= 512	R	>= 320	R	9	2022
N73	SAMN38154089	ST101	MOHUTI	UC	Najran	Najran	SouthWest	17.5693	44.2268	NHC	ST101	1	3			ybt 9; ICEKp3	183	-	0	-	0	-	0	-	0	-	wzi137	KL17												aac(3)-IIa.v1^;aac(6')-Ib-cr.v2	-	-	-	-	-	-	-	-	tet(D)	dfrA14.v2*	OXA-1;TEM-1D.v1^	CTX-M-15	-	OXA-48	SHV-1^	-	OmpK35-17%;OmpK36GD	MgrB-81%	GyrA-83Y;GyrA-87N;ParC-80I	CatB4.v1?-81%	-																																																	NEG	-	>= 32	R	NA	NA	>= 128	R	>= 64	R	>= 64	R	>= 64	R	>= 64	R	>= 64	R	4	I	>= 16	R	8	*I	>= 16	R	>= 4	R	4	I	>= 512	R	40	S	3	2022
N78	SAMN38154090	ST37	MOHUTI	UC	Najran	Najran	SouthWest	17.5693	44.2268	NHB	ST37	0	2			-	0	-	0	-	0	-	0	-	0	-	wzi50	KL15 (KL17,KL51,KL52)												aadA*;aph(3')-VI	-	-	qnrS1	-	-	-	-	-	-	-	-	CTX-M-15	-	NDM-1;OXA-48	SHV-11^	35Q	-	-	-	OXA-9.v1*-42%;TEM-1?-0%;aac(6')-Ib'.v1?-0%	-																																																	NEG	-	>= 32	R	NA	NA	>= 128	R	>= 64	R	>= 64	R	>= 64	R	>= 64	R	>= 64	R	>= 16	R	>= 16	R	16	*I	<= 1	S	1	R	<= 0.5	S	64	I	<= 20	S	3	2022
N81	SAMN38154091	ST37	MOHUTI	UC	Najran	Najran	SouthWest	17.5693	44.2268	NHB	ST37	0	2			-	0	-	0	-	0	-	0	-	0	-	wzi50	KL15 (KL17,KL51,KL52)												aadA*;aph(3')-VI	-	-	qnrS1	-	-	-	-	-	-	-	-	CTX-M-15	-	NDM-1;OXA-48	SHV-11^	35Q	-	-	-	OXA-9.v1*-42%;TEM-1?-0%;aac(6')-Ib'.v1?-0%	-																																																	NEG	-	>= 32	R	NA	NA	>= 128	R	>= 64	R	>= 64	R	>= 64	R	>= 64	R	>= 64	R	>= 16	R	>= 16	R	16	*I	<= 1	S	1	R	<= 0.5	S	64	I	<= 20	S	3	2022
N846	SAMN38154092	ST101	MOHUTI	UC	Najran	Najran	SouthWest	17.5693	44.2268	NHB	ST101	1	3			ybt 9; ICEKp3	183	-	0	-	0	-	0	-	0	-	wzi137	KL17												aac(3)-IIa.v1^;aac(6')-Ib-cr.v2	-	-	-	-	-	-	-	-	tet(D)	dfrA14.v2*	OXA-1;TEM-1D.v1^	CTX-M-15	-	OXA-48	SHV-1^	-	OmpK35-17%;OmpK36GD	MgrB-81%	GyrA-83Y;GyrA-87N;ParC-80I	CatB4.v1?-81%	-																																																	NEG	-	>= 32	R	NA	NA	>= 128	R	>= 64	R	>= 64	R	>= 64	R	>= 64	R	>= 64	R	8	R	>= 16	R	8	*I	>= 16	R	>= 4	R	4	I	>= 512	R	160	R	11	2022
N887	SAMN38154093	ST11	MOHUTI	UC	Najran	Najran	SouthWest	17.5693	44.2268	NHA	ST11	1	2			ybt 9; ICEKp3	503	-	0	-	0	-	0	-	0	-	wzi209	KL47												rmtB	-	fosA3	-	-	-	catII.2*	-	-	-	-	TEM-1D.v1^	CTX-M-65	-	KPC-2	-	-	OmpK35-17%;OmpK36GD	-	GyrA-83I;GyrA-87G;ParC-80I	-	SHV-100*?-36%;SHV-115?-0%																																																	NEG	-	>= 32	R	>= 32	R	>= 128	R	>= 64	R	>= 64	R	>= 64	R	>= 64	R	>= 64	R	>= 16	R	>= 16	R	>= 64	R	>= 16	R	>= 4	R	2	S	>= 512	R	<= 20	S	10	2022
N888	SAMN38154094	ST11	MOHUTI	UC	Najran	Najran	SouthWest	17.5693	44.2268	NHA	ST11	1	2			ybt 9; ICEKp3	503	-	0	-	0	-	0	-	0	-	wzi209	KL47												rmtB	-	fosA3	-	-	-	catII.2*	-	-	-	-	TEM-1D.v1^	CTX-M-65	-	KPC-2	-	-	OmpK35-17%;OmpK36GD	-	GyrA-83I;GyrA-87G;ParC-80I	-	SHV-100*?-36%;SHV-115?-0%																																																	NEG	-	>= 32	R	>= 32	R	>= 128	R	>= 64	R	>= 64	R	>= 64	R	>= 64	R	>= 64	R	>= 16	R	>= 16	R	>= 64	R	>= 16	R	>= 4	R	2	S	>= 512	R	<= 20	S	10	2022
N895	SAMN38154095	ST2096	MOHUTI	UC	Najran	Najran	SouthWest	17.5693	44.2268	NHA	ST2096	1	3			ybt 14; ICEKp5	140-1LV	-	0	-	0	-	0	-	0	-	wzi64	KL64												aac(6')-Ib-cr.v2;aadA*;armA;sat-2	-	-	-	-	mphE.v2;msrE	catII.2*	-	-	-	dfrA1.v1;dfrA14.v2*	OXA-1;TEM-1D.v1^	CTX-M-15	-	OXA-48	SHV-28^	-	OmpK36GD	MgrB-49%	GyrA-83Y;GyrA-87G;ParC-80I	CatB4.v1?-81%;OXA-9.v1*-42%	-																																																	NEG	-	>= 32	R	>= 32	R	>= 128	R	>= 64	R	>= 64	R	>= 64	R	>= 64	R	>= 64	R	2	S	>= 16	R	32	I	<= 1	S	>= 4	R	2	S	256	R	40	S	11	2022
N977	SAMN38154096	ST101	MOHUTI	UC	Najran	Najran	SouthWest	17.5693	44.2268	NHB	ST101	1	3			ybt 9; ICEKp3	183-2LV	-	0	-	0	-	0	-	0	-	wzi137	KL17												aac(3)-IIa.v1^;aac(6')-Ib-cr.v2	-	-	-	-	-	-	-	-	tet(D)	dfrA14.v2*	OXA-1;TEM-1D.v1^	CTX-M-15	-	OXA-48	SHV-1^	-	OmpK35-17%;OmpK36GD	MgrB-81%	GyrA-83Y;GyrA-87N;ParC-80I	CatB4.v1?-81%	-																																																	NEG	-	>= 32	R	>= 32	R	>= 128	R	>= 64	R	>= 64	R	>= 64	R	>= 64	R	>= 64	R	8	R	>= 16	R	<= 2	S	>= 16	R	>= 4	R	<= 0.5	S	>= 512	R	40	S	12	2022
N978	SAMN38154097	ST11	MOHUTI	UC	Najran	Najran	SouthWest	17.5693	44.2268	NHB	ST11	4	2			ybt 9; ICEKp3	503-1LV	-	0	iuc 1	63	-	0	rmp 1; KpVP-1	147	rmpA2_6*-47%	wzi209	KL47												aph(3')-VI;armA^;rmtB	-	fosA3	qnrS1	-	mphE.v2;msrE	catII.2*	-	sul2	-	-	TEM-1D.v1^	CTX-M-65	-	KPC-2;NDM-1	-	-	OmpK35-17%;OmpK36GD	-	GyrA-83I;GyrA-87G;ParC-80I	SHV-129?-81%	-																																																	NEG	-	>= 32	R	>= 32	R	>= 128	R	>= 64	R	>= 64	R	>= 64	R	>= 64	R	>= 64	R	>= 16	R	>= 16	R	>= 64	R	>= 16	R	>= 4	R	2	S	>= 512	R	<= 20	S	12	2022
N982	SAMN38154098	ST2096	MOHUTI	UC	Najran	Najran	SouthWest	17.5693	44.2268	NHB	ST2096	4	3			ybt 14; ICEKp5	140-1LV	-	0	iuc 1	1	-	0	-	0	rmpA2_3-47%	wzi64	KL64												aac(6')-Ib-cr.v2;aadA2^;armA*	-	-	-	-	mphE.v2^;msrE	-	-	sul1	tet(D)	dfrA12;dfrA14.v2*	OXA-1;TEM-1D.v1^	CTX-M-15	-	OXA-232	SHV-28^	-	OmpK36GD	MgrB-49%	GyrA-83Y;GyrA-87G;ParC-80I	CatB4.v1?-81%	-																																																	NEG	-	>= 32	R	NA	NA	>= 128	R	>= 64	R	>= 64	R	>= 64	R	>= 64	R	>= 64	R	1*	*I	>= 16	R	>= 64	R	<= 1	S	>= 4	R	2	S	256	R	>= 320	R	12	2022
N987	SAMN38154099	ST147	MOHUTI	UC	Najran	Najran	SouthWest	17.5693	44.2268	NHB	ST147	1	2			ybt 9; ICEKp3	173-2LV	-	0	-	0	-	0	-	0	-	wzi64	KL64												aac(6')-Ib-cr.v2;aadA*;aph(3')-VI	-	-	qnrS1	-	-	catB3.v2	arr-3	sul1	-	-	OXA-1;OXA-9.v1	CTX-M-15	-	NDM-1	SHV-11^	35Q	OmpK35-25%;OmpK36GD	-	GyrA-83I;ParC-80I	TEM-150*?-0%	aac(6')-Ib-Hangzhou*?-0%;aac(6')-Ib-cr.v2?-0%																																																	NEG	-	>= 32	R	NA	NA	>= 128	R	>= 64	R	>= 64	R	>= 64	R	>= 64	R	>= 64	R	>= 16	R	>= 16	R	16	*I	<= 1	S	>= 4	R	2	S	256	R	<= 20	S	12	2022
N990	SAMN38154100	ST2096	MOHUTI	UC	Najran	Najran	SouthWest	17.5693	44.2268	NHB	ST2096	4	3			ybt 14; ICEKp5	140-1LV	-	0	iuc 1	1	-	0	-	0	rmpA2_8-60%	wzi64	KL64												aac(6')-Ib-cr.v2;aadA2^;armA*;sat-2	-	-	-	-	mphE.v2^;msrE	-	-	sul1	tet(D)	dfrA1.v1;dfrA12;dfrA14.v2*	OXA-1;TEM-1D.v1^	CTX-M-15	-	OXA-232	SHV-28^	-	OmpK36GD	MgrB-47%	GyrA-83Y;GyrA-87G;ParC-80I	CatB4.v1?-81%	-																																																	NEG	-	>= 32	R	>= 32	R	>= 128	R	>= 64	R	>= 64	R	>= 64	R	>= 64	R	>= 64	R	2	S	>= 16	R	>= 64	R	<= 1	S	>= 4	R	4	I	256	R	>= 320	R	12	2022
Q104	SAMN38154101	ST147	MOHUTI	UC	AlQassim	AlQassim	Center	26.3676	43.9728	QHA	ST147	4	2			ybt 16; ICEKp12 (truncated)	280-1LV	-	0	iuc 1	63	-	0	rmp 1; KpVP-1	147	rmpA2_6*-55%	wzi420	KL10												aac(3)-IId^;aadA*;aph(3')-VI;aph3-Ia.v1^;armA	-	-	qnrS1	-	ereA2*;mphA?;mphE.v2;msrE	cmlA5	arr-2	sul1?;sul2	tet(D)	dfrA5	TEM-1D.v1^;TEM-1D.v1^	CTX-M-15	-	NDM-1	SHV-11^	35Q	-	-	GyrA-83Y;GyrA-87A;ParC-80I	-	-																																																	NEG	-	>= 32	R	>= 32	R	>= 128	R	>= 64	R	>= 64	R	>= 64	R	>= 64	R	8	*R	>= 16	R	>= 16	R	4	S	>= 16	R	>= 4	R	<= 0.5	S	128	R	>= 320	R	7	2023
Q16	SAMN38154102	ST14	MOHUTI	UC	AlQassim	AlQassim	Center	26.3676	43.9728	QHA	ST14	1	3			ybt 14; ICEKp5	140-2LV	-	0	-	0	-	0	-	0	-	wzi2	KL2 (KL30)												aac(6')-Ib-cr.v2;aadA*;aadA2^;aph(3')-VI;armA;sat-2*;strA.v1;strB.v1	-	-	-	-	ereA2*;mphE.v2^;msrE	cmlA5	arr-2	sul1?	-	dfrA1.v1;dfrA12	OXA-1	CTX-M-14^	-	NDM-1;OXA-48	SHV-28^	-	OmpK36GD	MgrB-62%	GyrA-83Y;GyrA-87G;ParC-80I	CatB4.v1?-81%	-																																																	NEG	-	>= 32	R	>= 32	R	>= 128	R	>= 64	R	>= 64	R	>= 64	R	>= 64	R	>= 64	R	>= 16	R	>= 16	R	>= 64	R	<= 1	S	>= 4	R	>= 8	R	256	R	>= 320	R	3	2022
Q160	SAMN38154103	ST147	MOHUTI	UC	AlQassim	AlQassim	Center	26.3676	43.9728	QHC	ST147	4	3			ybt 16; ICEKp12	280	-	0	iuc 1	63	-	0	rmp 1; KpVP-1	147	rmpA2_6*-55%	wzi420	KL10												aadA*;aph(3')-VI;aph3-Ia.v1^;armA	-	-	qnrS1	-	ereA2*;mphA?;mphE.v2;msrE	cmlA5	arr-2	sul1?;sul2	tet(D)	dfrA5	TEM-1D.v1^	-	-	NDM-1	SHV-11^	35Q	-	MgrB-62%	GyrA-83Y;GyrA-87A;ParC-80I	CTX-M-15?-0%	-																																																	NEG	-	>= 32	R	>= 32	R	>= 128	R	>= 64	R	>= 64	R	>= 64	R	>= 64	R	>= 64	R	>= 16	R	>= 16	R	4	S	<= 1	S	>= 4	R	>= 8	R	256	R	>= 320	R	10	2022
Q161	SAMN38154104	ST147	MOHUTI	UC	AlQassim	AlQassim	Center	26.3676	43.9728	QHC	ST147	1	2			ybt 16; ICEKp12	280	-	0	-	0	-	0	-	0	-	wzi420	KL10												strA.v1;strB.v1	-	-	-	-	-	-	-	-	-	-	-	CTX-M-14^;CTX-M-15	-	OXA-48	SHV-11^	35Q	-	-	GyrA-83Y;GyrA-87A;ParC-80I	-	-																																																	POS	+	>= 32	R	>= 32	R	>= 128	R	>= 64	R	16	*R	>= 64	R	>= 64	R	16	R	>= 16	R	4	S	<= 2	S	<= 1	S	>= 4	R	>= 8	R	256	R	<= 20	S	10	2022
Q181	SAMN38154105	ST2096	MOHUTI	UC	AlQassim	AlQassim	Center	26.3676	43.9728	QHB	ST2096	4	2			ybt 14; ICEKp5	140-2LV	-	0	iuc 1	1	-	0	-	0	rmpA2_8-60%	wzi64	KL64												aac(6')-Ib-cr.v2;aadA2^;armA*;sat-2	-	-	-	-	mphE.v2^;msrE*	-	-	sul1	tet(D)	dfrA1.v1;dfrA12;dfrA14.v2*	OXA-1;TEM-1D.v1^	CTX-M-15	-	OXA-232	SHV-28^	-	OmpK36GD	-	GyrA-83Y;GyrA-87G;ParC-80I	CatB4.v1?-81%	-																																																	NEG	-	>= 32	R	>= 32	R	>= 128	R	>= 64	R	>= 64	R	>= 64	R	>= 64	R	>= 64	R	2	S	>= 16	R	>= 64	R	>= 16	R	>= 4	R	4	I	256	R	>= 320	R	11	2022
Q202	SAMN38154106	ST2096	MOHUTI	UC	AlQassim	AlQassim	Center	26.3676	43.9728	QHB	ST2096	4	2			ybt 14; ICEKp5	140-2LV	-	0	iuc 1	1	-	0	-	0	rmpA2_8-60%	wzi64	KL64												aac(6')-Ib-cr.v2;aadA2^;armA*;sat-2	-	-	-	-	mphE.v2^;msrE	catA1^	-	sul1	tet(D)	dfrA1.v1;dfrA12;dfrA14.v2*	OXA-1;TEM-1D.v1^	CTX-M-14^;CTX-M-15	-	OXA-48	SHV-28^	-	OmpK36GD	-	GyrA-83Y;GyrA-87G;ParC-80I	CatB4.v1?-81%	-																																																	NA	NA	NA	NA	NA	NA	NA	NA	NA	NA	NA	NA	NA	NA	NA	NA	NA	NA	NA	NA	NA	NA	NA	NA	NA	NA	NA	NA	NA	NA	NA	NA	NA	NA	12	2022
Q33	SAMN38154107	ST14	MOHUTI	UC	AlQassim	AlQassim	Center	26.3676	43.9728	QHA	ST14	1	3			ybt 14; ICEKp5	140-2LV	-	0	-	0	-	0	-	0	-	wzi2	KL2 (KL30)												aac(6')-Ib-cr.v2;aadA*;aadA2^;aph(3')-VI;armA;sat-2*;strA.v1;strB.v1	-	-	-	-	ereA2*;mphE.v2^;msrE	cmlA5	arr-2	sul1?	-	dfrA1.v1;dfrA12	OXA-1	CTX-M-14^	-	NDM-1;OXA-48	SHV-28^	-	OmpK36GD	MgrB-62%	GyrA-83Y;GyrA-87G;ParC-80I	CatB4.v1?-81%	-																																																	NEG	-	>= 32	R	>= 32	R	>= 128	R	>= 64	R	>= 64	R	>= 64	R	>= 64	R	>= 64	R	>= 16	R	>= 16	R	32	I	<= 1	S	>= 4	R	<= 0.5	S	128	R	>= 320	R	4	2022
Q35	SAMN38154108	ST147	MOHUTI	UC	AlQassim	AlQassim	Center	26.3676	43.9728	QHA	ST147	4	1			ybt 16; ICEKp12	280	-	0	iuc 1	63	-	0	rmp 1; KpVP-1	147	rmpA2_6*-55%	wzi420	KL10												aadA*;aph3-Ia.v1^;armA	-	-	-	-	ereA2*;mphA?;mphE.v2;msrE	cmlA5	arr-2	sul1;sul2	-	dfrA5	-	CTX-M-15	-	-	SHV-11^	35Q	-	-	GyrA-83Y;GyrA-87A;ParC-80I	-	-																																																	NEG	-	>= 32	R	NA	NA	>= 128	R	>= 64	R	8	*R	>= 64	R	>= 64	R	>= 64	R	<= 0.25*	*I	4	S	4	S	2	S	>= 4	R	2	S	256	R	>= 320	R	4	2022
Q64	SAMN38154109	ST147	MOHUTI	UC	AlQassim	AlQassim	Center	26.3676	43.9728	QHA	ST147	4	2			ybt 9; ICEKp3	173-3LV	-	0	iuc 1	63	-	0	rmp 1; KpVP-1	147	rmpA2_6*-47%	wzi64	KL64												aadA*;aph(3')-VIb*;aph3-Ia.v1^;armA;strA.v1;strA.v1;strB.v1	-	-	qnrS1	-	mphA?;mphE.v2;msrE	catB3.v2	arr-3	sul1;sul2	-	dfrA5	OXA-1;OXA-9.v1	CTX-M-14^;CTX-M-15	-	OXA-48	SHV-11^	35Q	OmpK35-25%;OmpK36GD	-	GyrA-83I;ParC-80I	TEM-150*?-0%	aac(6')-Ib-Suzhou?-0%;aac(6')-Ib-cr.v2?-0%																																																	NEG	-	>= 32	R	>= 32	R	>= 128	R	>= 64	R	>= 64	R	>= 64	R	>= 64	R	>= 64	R	>= 16	R	>= 16	R	>= 64	R	>= 16	R	>= 4	R	>= 8	R	256	R	>= 320	R	5	2022
R1011	SAMN38154110	ST11	MOHUTI	UC	Riyadh	Riyadh	Center	24.7286	46.6865	RHA	ST11	4	2			ybt 9; ICEKp3	503	-	0	iuc 1	63-1LV	-	0	rmp 1; KpVP-1	147	rmpA2_6*-47%	wzi209	KL47												aph(3')-VI;aph3-Ia.v1^;armA^;rmtB	-	fosA3	qnrS1	-	mphA?;mphE.v2;msrE	-	-	sul1;sul2	-	dfrA5	TEM-1D.v1^	CTX-M-65	-	KPC-2;NDM-1	-	-	OmpK35-17%	-	GyrA-83I;GyrA-87G;ParC-80I	SHV-129?-81%	-																																																	NEG	-	>= 32	R	>= 32	R	>= 128	R	>= 64	R	>= 64	R	>= 64	R	>= 64	R	>= 64	R	>= 16	R	>= 16	R	>= 64	R	>= 16	R	>= 4	R	2	S	>= 512	R	>= 320	R	6	2022
R1032	SAMN38154111	ST101	MOHUTI	UC	Riyadh	Riyadh	Center	24.7286	46.6865	RHA	ST101	1	3			ybt 9; ICEKp3	183-1LV	-	0	-	0	-	0	-	0	-	wzi137	KL17												aadA2;aph(3')-VIb*;strA.v1	-	-	-	-	mphA	cmlA1*;floR.v1*	-	sul3	-	dfrA14.v2*	OXA-9.v1	CTX-M-27^	-	OXA-48	SHV-1^	-	OmpK35-17%;OmpK36GD	MgrB-36%	GyrA-83Y;GyrA-87N;ParC-80I	aac(6')-Ib'.v1?-0%;aadA?-86%	TEM-150?-0%;qnrS10?-0%;qnrS1?-57%;tet(D)?-73%																																																	NEG	-	>= 32	R	>= 32	R	>= 128	R	>= 64	R	>= 64	R	>= 64	R	>= 64	R	>= 64	R	2	S	>= 16	R	>= 64	R	8	I	>= 4	R	4	I	>= 512	R	>= 320	R	6	2022
R1072	SAMN38154112	ST147	MOHUTI	UC	Riyadh	Riyadh	Center	24.7286	46.6865	RRA	ST147	4	2			ybt 9; ICEKp3	173-3LV	-	0	iuc 1	63	-	0	rmp 1; KpVP-1	147	rmpA2_6*-47%	wzi64	KL64												aac(6')-Ib'.v1;aadA*;aph3-Ia.v1^;strA.v1;strB.v1	-	-	-	-	mphA?;mphE.v2;msrE	-	-	sul1;sul2	-	dfrA5	OXA-9.v1;TEM-1D.v1^	CTX-M-14^	-	OXA-48	SHV-11^	35Q	OmpK35-25%;OmpK36GD	-	GyrA-83I;ParC-80I	-	armA?-46%																																																	NEG	-	>= 32	R	NA	NA	>= 128	R	>= 64	R	>= 64	R	4	*R	>= 64	R	>= 64	R	>= 16	R	>= 16	R	16	*I	<= 1	S	>= 4	R	4	I	256	R	>= 320	R	9	2022
R1076	SAMN38154113	ST147	MOHUTI	UC	Riyadh	Riyadh	Center	24.7286	46.6865	RRA	ST147	4	2			ybt 9; ICEKp3	173-3LV	-	0	iuc 1	63	-	0	-	0	rmpA2_6*-47%	wzi64	KL64												aac(6')-Ib'.v1;aadA*;strA.v1;strB.v1	-	-	-	-	mphA?;mphE.v2;msrE	-	-	sul1;sul2	-	dfrA5	OXA-9.v1;TEM-1D.v1^	CTX-M-14^	-	OXA-48	SHV-11^	35Q	OmpK35-25%;OmpK36GD	-	GyrA-83I;ParC-80I	-	armA?-46%																																																	NEG	-	>= 32	R	>= 32	R	>= 128	R	>= 64	R	>= 64	R	4	*R	>= 64	R	>= 64	R	>= 16	R	>= 16	R	16	*I	<= 1	S	>= 4	R	>= 8	R	256	R	>= 320	R	9	2022
R119	SAMN38154114	ST2096	MOHUTI	UC	Riyadh	Riyadh	Center	24.7286	46.6865	RRA	ST2096	4	3			ybt 14; ICEKp5	140-2LV	-	0	iuc 1	1	-	0	-	0	rmpA2_8*-54%	wzi64	KL64												aac(6')-Ib-cr.v2;aadA2^;armA*;sat-2	-	-	qnrS1	-	ermB.v1*;mphA?;mphE.v2^;msrE	-	-	sul1	tet(D)	dfrA1.v1;dfrA12;dfrA14.v2*	OXA-1	-	-	OXA-232	SHV-28^	-	OmpK36GD	MgrB-0%	GyrA-83Y;GyrA-87G;ParC-80I	CTX-M-139?-0%;CatB4.v1?-81%	TEM-105?-0%																																																	NEG	-	>= 32	R	>= 32	R	>= 128	R	>= 64	R	>= 64	R	>= 64	R	>= 64	R	>= 64	R	2	S	>= 16	R	>= 64	R	>= 16	R	>= 4	R	4	I	256	R	>= 320	R	3	2022
R128	SAMN38154115	ST2096	MOHUTI	UC	Riyadh	Riyadh	Center	24.7286	46.6865	RRA	ST2096	4	2			ybt 14; ICEKp5 (truncated)	140-2LV	-	0	iuc 1	1	-	0	-	0	rmpA2_8*	wzi64	KL64												aac(6')-Ib-cr.v2;aadA2^;armA*;sat-2	-	-	-	-	mphE.v2^;msrE	-	-	sul1	tet(D)	dfrA1.v1;dfrA12;dfrA14.v2*	OXA-1;TEM-1D.v1^	CTX-M-15	-	OXA-232	SHV-28^	-	OmpK36GD	-	GyrA-83Y;GyrA-87G;ParC-80I	CatB4.v1?-81%	-																																																	NEG	-	>= 32	R	>= 32	R	>= 128	R	>= 64	R	>= 64	R	>= 64	R	>= 64	R	>= 64	R	4	I	>= 16	R	>= 64	R	>= 16	R	>= 4	R	>= 8	R	256	R	>= 320	R	3	2022
R224	SAMN38154116	ST101	MOHUTI	UC	Riyadh	Riyadh	Center	24.7286	46.6865	RRA	ST101	1	3			ybt 9; ICEKp3	183-1LV	-	0	-	0	-	0	-	0	-	wzi137	KL17												aph(3')-VIb*;strA.v1?	-	-	-	-	-	-	-	-	-	-	-	CTX-M-27^	-	OXA-48	SHV-1^	-	OmpK35-17%;OmpK36GD	MgrB-0%	GyrA-83Y;GyrA-87N;ParC-80I	-	qnrS10?-0%;qnrS1?-57%																																																	NEG	-	>= 32	R	>= 32	R	>= 128	R	>= 64	R	>= 64	R	>= 64	R	>= 64	R	>= 64	R	8	R	>= 16	R	>= 64	R	<= 1	S	>= 4	R	2	S	>= 512	R	<= 20	S	3	2022
R234	SAMN38154117	ST147	MOHUTI	UC	Riyadh	Riyadh	Center	24.7286	46.6865	RRA	ST147	4	2			ybt 9; ICEKp3	173-3LV	-	0	iuc 1	63	-	0	-	0	rmpA2_6*-47%	wzi64	KL64												aadA*;aph(3')-VIb*;armA;strA.v1;strA.v1;strB.v1	-	-	-	-	mphA?;mphE.v2;msrE	-	-	sul1;sul2	-	dfrA5	OXA-9.v1	CTX-M-14^	-	OXA-48	SHV-11^	35Q	OmpK36GD	-	GyrA-83I;ParC-80I	aac(6')-Ib'.v1?-0%	TEM-112?-0%;TEM-150?-0%																																																	NEG	-	>= 32	R	NA	NA	>= 128	R	>= 64	R	>= 64	R	4	*R	>= 64	R	>= 64	R	4	I	>= 16	R	>= 64	R	>= 16	R	>= 4	R	4	I	256	R	>= 320	R	4	2022
R240	SAMN38154118	ST2096	MOHUTI	UC	Riyadh	Riyadh	Center	24.7286	46.6865	RRA	ST2096	4	3			ybt 14; ICEKp5	140-2LV	-	0	iuc 1	1	-	0	-	0	rmpA2_8*-54%	wzi64	KL64												aac(6')-Ib-cr.v2;aadA2^;armA*;sat-2	-	-	-	-	mphE.v2^;msrE	-	-	sul1	tet(D)	dfrA1.v1;dfrA12;dfrA14.v2*	OXA-1;TEM-1D.v1^	CTX-M-15	-	OXA-232	SHV-28^	-	OmpK36GD	MgrB-0%	GyrA-83Y;GyrA-87G;ParC-80I	CatB4.v1?-81%	-																																																	NEG	-	>= 32	R	>= 32	R	>= 128	R	>= 64	R	>= 64	R	>= 64	R	>= 64	R	>= 64	R	>= 16	R	>= 16	R	>= 64	R	>= 16	R	>= 4	R	2	S	256	R	>= 320	R	4	2022
R241	SAMN38154119	ST2096	MOHUTI	UC	Riyadh	Riyadh	Center	24.7286	46.6865	RRA	ST2096	4	1			ybt 14; ICEKp5	140-1LV	-	0	iuc 1	1	-	0	-	0	rmpA2_8-60%	wzi64	KL64												aac(6')-Ib-cr.v2;aadA2^;armA*;sat-2	-	-	-	-	mphE.v2^;msrE	-	-	sul1	tet(D)	dfrA1.v1;dfrA12;dfrA14.v2*	OXA-1;TEM-1D.v1^	CTX-M-15	-	-	SHV-28^	-	OmpK36GD	MgrB-51%	GyrA-83Y;GyrA-87G;ParC-80I	CatB4.v1?-81%	-																																																	NEG	*+	>= 32	R	>= 32	R	>= 128	R	>= 64	R	>= 64	R	>= 64	R	>= 64	R	>= 64	R	<= 0.25	S	<= 0.25	S	>= 64	R	<= 1	S	>= 4	R	2	S	128	R	>= 320	R	4	2022
R272	SAMN38154120	ST2096	MOHUTI	UC	Riyadh	Riyadh	Center	24.7286	46.6865	RRA	ST2096	4	3			ybt 14; ICEKp5	140-2LV	-	0	iuc 1	1	-	0	-	0	rmpA2_8-60%	wzi64	KL64												aac(6')-Ib-cr.v2;aadA2^;armA*;sat-2	-	-	-	-	mphE.v2^;msrE	-	-	sul1	tet(D)	dfrA1.v1;dfrA12;dfrA14.v2*	OXA-1;TEM-1D.v1^	CTX-M-15	-	OXA-232	SHV-28^	-	OmpK36GD	MgrB-0%	GyrA-83Y;GyrA-87G;ParC-80I	CatB4.v1?-81%	-																																																	NEG	-	>= 32	R	>= 32	R	>= 128	R	>= 64	R	>= 64	R	>= 64	R	>= 64	R	>= 64	R	4	I	>= 16	R	>= 64	R	>= 16	R	>= 4	R	1	S	>= 512	R	>= 320	R	4	2022
R273	SAMN38154121	ST147	MOHUTI	UC	Riyadh	Riyadh	Center	24.7286	46.6865	RRA	ST147	4	2			ybt 9; ICEKp3	173-3LV	-	0	iuc 1	63	-	0	-	0	rmpA2_6*-47%	wzi64	KL64												aadA*;aph(3')-VIb*;armA;strA.v1;strA.v1;strB.v1	-	-	-	-	mphA?;mphE.v2;msrE	-	-	sul1;sul2	-	dfrA5	OXA-9.v1	CTX-M-14^	-	OXA-48	SHV-11^	35Q	OmpK36GD	-	GyrA-83I;ParC-80I	aac(6')-Ib'.v1?-0%	TEM-112?-0%;TEM-150?-0%																																																	NEG	-	>= 32	R	NA	NA	>= 128	R	>= 64	R	>= 64	R	4	*R	>= 64	R	>= 64	R	4	I	>= 16	R	>= 64	R	>= 16	R	>= 4	R	4	I	256	R	>= 320	R	4	2022
R275	SAMN38154122	ST2096	MOHUTI	UC	Riyadh	Riyadh	Center	24.7286	46.6865	RRA	ST2096	4	3			ybt 14; ICEKp5	140-2LV	-	0	iuc 1	1	-	0	-	0	rmpA2_8-60%	wzi64	KL64												aac(6')-Ib-cr.v2;armA*;sat-2	-	-	-	-	lnuF.v1;mphE.v2^;msrE	-	-	sul1	tet(D)	dfrA1.v1;dfrA12;dfrA14.v2*	OXA-1;TEM-1D.v1^	CTX-M-15	-	OXA-232	SHV-28^	-	OmpK36GD	MgrB-0%	GyrA-83Y;GyrA-87G;ParC-80I	CatB4.v1?-81%;aadA2*?-0%;aadA23*?-0%	-																																																	NEG	-	>= 32	R	NA	NA	>= 128	R	>= 64	R	>= 64	R	>= 64	R	>= 64	R	>= 64	R	1*	*I	>= 16	R	>= 64	R	>= 16	R	>= 4	R	2	S	>= 512	R	>= 320	R	4	2022
R276	SAMN38154123	ST147	MOHUTI	UC	Riyadh	Riyadh	Center	24.7286	46.6865	RRA	ST147	4	3			ybt 9; ICEKp3	173-2LV	-	0	iuc 1	63	-	0	-	0	rmpA2_6*-47%	wzi64	KL64												aac(6')-Ib'.v1;aadA*;armA	-	-	-	-	mphA?;mphE.v2;msrE	-	-	sul1	-	dfrA5	OXA-9.v1;TEM-1D.v1^	-	-	OXA-232	SHV-11^	35Q	OmpK35-25%;OmpK36GD	MgrB-51%	GyrA-83I;ParC-80I	-	-																																																	POS	+	>= 32	R	NA	NA	>= 128	R	>= 64	R	>= 64	R	<= 1	*R	<= 1	*R	<= 1	*R	2	S	>= 16	R	>= 64	R	>= 16	R	>= 4	R	2	S	256	R	>= 320	R	4	2022
R290	SAMN38154124	ST2096	MOHUTI	UC	Riyadh	Riyadh	Center	24.7286	46.6865	RRA	ST2096	4	3			ybt 14; ICEKp5	140-2LV	-	0	iuc 1	1	-	0	-	0	rmpA2_8*-54%	wzi64	KL64												aac(6')-Ib-cr.v2;aadA2^;armA*;sat-2	-	-	-	-	mphE.v2^;msrE	-	-	sul1	tet(D)	dfrA1.v1;dfrA12;dfrA14.v2*	OXA-1;TEM-1D.v1^	CTX-M-15	-	OXA-232	SHV-28^	-	OmpK36GD	MgrB-0%	GyrA-83Y;GyrA-87G;ParC-80I	CatB4.v1?-81%	-																																																	NEG	-	>= 32	R	>= 32	R	>= 128	R	>= 64	R	>= 64	R	>= 64	R	>= 64	R	>= 64	R	>= 16	R	>= 16	R	>= 64	R	>= 16	R	>= 4	R	2	S	256	R	>= 320	R	4	2022
R291	SAMN38154125	ST2096	MOHUTI	UC	Riyadh	Riyadh	Center	24.7286	46.6865	RRA	ST2096	4	3			ybt 14; ICEKp5	140-2LV	-	0	iuc 1	1	-	0	-	0	rmpA2_8-60%	wzi64	KL64												aac(6')-Ib-cr.v2;aadA2^;armA*;sat-2	-	-	-	-	mphE.v2^;msrE	-	-	sul1	tet(D)	dfrA1.v1;dfrA12;dfrA14.v2*	OXA-1;TEM-1D.v1^	CTX-M-15	-	OXA-232	SHV-28^	-	OmpK36GD	MgrB-0%	GyrA-83Y;GyrA-87G;ParC-80I	CatB4.v1?-81%	-																																																	NEG	-	>= 32	R	>= 32	R	>= 128	R	>= 64	R	>= 64	R	>= 64	R	>= 64	R	>= 64	R	2	S	>= 16	R	>= 64	R	>= 16	R	>= 4	R	2	S	256	R	>= 320	R	4	2022
R292	SAMN38154126	ST437	MOHUTI	UC	Riyadh	Riyadh	Center	24.7286	46.6865	RRA	ST437	1	2			ybt 9; ICEKp3	179-2LV	-	0	-	0	-	0	-	0	-	wzi109	KL36												rmtB	-	-	-	-	ermB.v1*;mphA?	-	-	-	-	dfrA30*	TEM-1D.v1^	CTX-M-15	-	OXA-232	SHV-11	35Q	OmpK36GD	-	GyrA-83I;GyrA-87N;ParC-80I	-	-																																																	NEG	-	>= 32	R	>= 32	R	>= 128	R	>= 64	R	>= 64	R	>= 64	R	>= 64	R	>= 64	R	2	S	>= 16	R	>= 64	R	>= 16	R	>= 4	R	1	S	>= 512	R	160	R	4	2022
R293	SAMN38154127	ST383	MOHUTI	UC	Riyadh	Riyadh	Center	24.7286	46.6865	RRA	ST383	4	3			ybt 16; ICEKp12	277	-	0	iuc 1	63	-	0	rmp 1; KpVP-1	147	rmpA2_6*-47%	-	-												aadA*;aph(3')-VI;strA.v1;strB.v1	-	-	qnrS1	-	mphA	-	-	-	tet(A).v1	-	-	CTX-M-14^;CTX-M-15	-	NDM-5;OXA-48	SHV-1	-	OmpK35-10%	MgrB-51%	GyrA-83F;GyrA-87N;ParC-80I	OXA-9.v1*-42%;TEM-1*?-0%;aac(6')-Ib'.v1?-0%	catA1*?-0%																																																	NEG	-	>= 32	R	>= 32	R	>= 128	R	>= 64	R	>= 64	R	>= 64	R	>= 64	R	>= 64	R	>= 16	R	>= 16	R	16	*I	<= 1	S	>= 4	R	2	S	256	R	<= 20	S	4	2022
R407	SAMN38154128	ST11	MOHUTI	UC	Riyadh	Riyadh	Center	24.7286	46.6865	RRA	ST11	4	3			ybt 9; ICEKp3	503	-	0	iuc 1	63	-	0	-	0	rmpA2_6*-47%	wzi209	KL47												aph(3')-VI;aph3-Ia.v1^;armA^;rmtB	-	fosA3	qnrS1	-	mphA?;mphE.v2;msrE	-	-	sul1;sul2	-	dfrA5	TEM-1D.v1^	CTX-M-65	-	KPC-2;NDM-1	-	-	OmpK35-17%;OmpK36GD	MgrB-40%	GyrA-83I;GyrA-87G;ParC-80I	-	SHV-100*?-36%;SHV-115?-0%																																																	NEG	-	>= 32	R	>= 32	R	>= 128	R	>= 64	R	>= 64	R	>= 64	R	>= 64	R	>= 64	R	>= 16	R	>= 16	R	>= 64	R	>= 16	R	>= 4	R	<= 0.5	S	>= 512	R	>= 320	R	5	2022
R409	SAMN38154129	ST147	MOHUTI	UC	Riyadh	Riyadh	Center	24.7286	46.6865	RRA	ST147	4	2			ybt 16; ICEKp12	280	-	0	iuc 1	63	-	0	rmp 1; KpVP-1	147	rmpA2_6*-55%	wzi420	KL10												aac(3)-IId^;aadA*;aph(3')-VI;armA	-	-	qnrS1	-	ereA2*;mphA?;mphE.v2;msrE	cmlA5	arr-2	sul1?;sul2	tet(D)	dfrA5	TEM-1D.v1^;TEM-1D.v1^	CTX-M-15	-	NDM-1	SHV-11^	35Q	-	-	GyrA-83Y;GyrA-87A;ParC-80I	-	-																																																	NEG	-	>= 32	R	>= 32	R	>= 128	R	>= 64	R	>= 64	R	>= 64	R	>= 64	R	>= 64	R	8	R	>= 16	R	4	S	>= 16	R	>= 4	R	4	I	256	R	>= 320	R	5	2022
R424	SAMN38154130	ST2096	MOHUTI	UC	Riyadh	Riyadh	Center	24.7286	46.6865	RRA	ST2096	4	3			ybt 14; ICEKp5	140-2LV	-	0	iuc 1	1	-	0	-	0	rmpA2_8-60%	wzi64	KL64												aac(6')-Ib-cr.v2;aadA2^;armA*;sat-2	-	-	-	-	mphE.v2^;msrE	-	-	sul1	-	dfrA1.v1;dfrA12	OXA-1;TEM-1D.v1^	CTX-M-15	-	OXA-232	SHV-28^	-	OmpK36GD	MgrB-0%	GyrA-83Y;GyrA-87G;ParC-80I	CatB4.v1?-81%	-																																																	NEG	-	>= 32	R	>= 32	R	>= 128	R	>= 64	R	>= 64	R	>= 64	R	>= 64	R	>= 64	R	2	S	>= 16	R	>= 64	R	>= 16	R	>= 4	R	2	S	>= 512	R	>= 320	R	12	2022
R541	SAMN38154131	ST2096	MOHUTI	UC	Riyadh	Riyadh	Center	24.7286	46.6865	RRA	ST2096	4	1			ybt 14; ICEKp5	140-2LV	-	0	iuc 1	1	-	0	-	0	rmpA2_8*-54%	wzi64	KL64												aac(6')-Ib-cr.v2;aadA2^;armA*;sat-2	-	-	-	-	mphE.v2^;msrE	-	-	sul1	tet(D)	dfrA1.v1;dfrA12;dfrA14.v2*	OXA-1;TEM-1D.v1^	CTX-M-15	-	-	SHV-28^	-	OmpK36GD	MgrB-0%	GyrA-83Y;GyrA-87G;ParC-80I	CatB4.v1?-81%	-																																																	NEG	*+	>= 32	R	>= 32	R	>= 128	R	>= 64	R	>= 64	R	>= 64	R	>= 64	R	>= 64	R	<= 0.25	S	<= 0.25	S	>= 64	R	>= 16	R	>= 4	R	>= 8	R	256	R	>= 320	R	6	2022
R55	SAMN38154132	ST147	MOHUTI	UC	Riyadh	Riyadh	Center	24.7286	46.6865	RRA	ST147	1	2			ybt 9; ICEKp3	173-3LV	-	0	-	0	-	0	-	0	-	wzi64	KL64												aph(3')-VIb*;aph3-Ia.v1^;strA.v1	-	-	-	-	mphA?;mphE.v2;msrE	-	-	sul1;sul2	-	dfrA5	-	CTX-M-14^	-	OXA-48	SHV-11^	35Q	OmpK35-25%;OmpK36GD	-	GyrA-83I;ParC-80I	strB.v1?-0%	armA?-46%																																																	NEG	-	>= 32	R	NA	NA	>= 128	R	>= 64	R	>= 64	R	4	*R	>= 64	R	>= 64	R	8	R	>= 16	R	>= 64	R	<= 1	S	>= 4	R	4	I	256	R	>= 320	R	3	2022
R58	SAMN38154133	ST147	MOHUTI	UC	Riyadh	Riyadh	Center	24.7286	46.6865	RRA	ST147	4	2			ybt 9; ICEKp3	173-3LV	-	0	iuc 1	63	-	0	-	0	rmpA2_6*-47%	wzi64	KL64												aac(6')-Ib'.v1;aadA*;aph(3')-VIb*;aph3-Ia.v1^;strA.v1	-	-	-	-	mphA?;mphE.v2;msrE	-	-	sul1;sul2	-	dfrA5	OXA-9.v1;TEM-1D.v1^	CTX-M-14^	-	OXA-48	SHV-11^	35Q	OmpK35-25%;OmpK36GD	-	GyrA-83I;ParC-80I	strB.v1?-0%	armA?-46%																																																	NEG	-	>= 32	R	NA	NA	>= 128	R	>= 64	R	>= 64	R	4	*R	>= 64	R	>= 64	R	8	R	>= 16	R	>= 64	R	<= 1	S	>= 4	R	4	I	256	R	>= 320	R	3	2022
R588	SAMN38154134	ST294	MOHUTI	UC	Riyadh	Riyadh	Center	24.7286	46.6865	RHA	ST294	2	1			ybt unknown	0	clb 3	13	-	0	-	0	-	0	-	-	-												aadA2^;aph3-Ia.v1^;strA.v1*;strB.v1*	-	-	qnrS1	-	mphA	-	-	sul1;sul2	-	dfrA12	-	CTX-M-15	-	-	SHV-1^	-	-	-	-	-	-																																																	POS	+	>= 32	R	8	S	<= 4	S	>= 64	R	<= 4	S	4	S	16	R	<= 1	S	<= 0.25	S	<= 0.25	S	<= 2	S	<= 1	S	0.5	I	<= 0.5	S	<= 16	S	>= 320	R	6	2022
R595	SAMN38154135	ST11	MOHUTI	UC	Riyadh	Riyadh	Center	24.7286	46.6865	RHA	ST11	4	2			ybt 9; ICEKp3	503	-	0	iuc 1	63	-	0	rmp 1; KpVP-1	147	rmpA2_6*-47%	wzi209	KL47												aph(3')-VI;aph3-Ia.v1^;armA^	-	fosA3	qnrS1	-	mphA?;mphE.v2;msrE	catII.2*	-	sul1;sul2	-	dfrA5	-	CTX-M-65	-	KPC-2	-	-	OmpK35-17%;OmpK36GD	-	GyrA-83I;GyrA-87G;ParC-80I	-	SHV-100*?-36%;SHV-115?-0%																																																	NEG	-	>= 32	R	>= 32	R	>= 128	R	>= 64	R	>= 64	R	>= 64	R	>= 64	R	>= 64	R	>= 16	R	>= 16	R	8	*I	>= 16	R	>= 4	R	2	S	256	R	>= 320	R	6	2022
R700	SAMN38154136	ST22	MOHUTI	UC	Riyadh	Riyadh	Center	24.7286	46.6865	RRA	ST22	0	0			-	0	-	0	-	0	-	0	-	0	-	wzi23	KL14												-	-	-	-	-	-	-	-	-	-	-	-	-	-	-	SHV-1^	-	-	-	-	-	-																																																	NEG	-	>= 32	R	<= 2	S	<= 4	S	<= 2	S	<= 4	S	<= 1	S	<= 1	S	<= 1	S	<= 0.25	S	<= 0.25	S	<= 2	S	<= 1	S	<= 0.25	S	<= 0.5	S	32	S	<= 20	S	8	2022
R713	SAMN38154137	ST147	MOHUTI	UC	Riyadh	Riyadh	Center	24.7286	46.6865	RRA	ST147	4	2			ybt 9; ICEKp3	173-3LV	-	0	iuc 1	63	-	0	rmp 1; KpVP-1	147	rmpA2_6-60%	wzi64	KL64												aadA*;strA.v1;strB.v1	-	-	qnrS1	-	mphA?;mphE.v2;msrE	catB3.v2	arr-3	sul1;sul2	-	dfrA5	OXA-1;OXA-9.v1	CTX-M-14^;CTX-M-15	-	OXA-48	SHV-11^	35Q	OmpK35-25%;OmpK36GD	-	GyrA-83I;ParC-80I	TEM-150*?-0%	aac(6')-Ib-Suzhou?-0%;aac(6')-Ib-cr.v2?-0%;armA?-46%																																																	NEG	-	>= 32	R	>= 32	R	>= 128	R	>= 64	R	>= 64	R	>= 64	R	>= 64	R	>= 64	R	>= 16	R	>= 16	R	16	*I	<= 1	S	>= 4	R	>= 8	R	256	R	>= 320	R	8	2022
R804	SAMN38154138	ST2096	MOHUTI	UC	Riyadh	Riyadh	Center	24.7286	46.6865	RRA	ST2096	4	3			ybt 14; ICEKp5	140-2LV	-	0	iuc 1	1	-	0	-	0	rmpA2_8-60%	wzi64	KL64												aac(6')-Ib-cr.v2;armA*;sat-2	-	-	-	-	mphE.v2^;msrE	-	-	sul1	tet(D)	dfrA1.v1;dfrA12;dfrA14.v2*	OXA-1;TEM-1D.v1^	CTX-M-15	-	OXA-232	SHV-28^	-	OmpK36GD	MgrB-0%	GyrA-83Y;GyrA-87G;ParC-80I	CatB4.v1?-81%;aadA2*?-0%	-																																																	NEG	-	>= 32	R	>= 32	R	>= 128	R	>= 64	R	>= 64	R	>= 64	R	>= 64	R	>= 64	R	2	S	>= 16	R	>= 64	R	>= 16	R	>= 4	R	>= 8	R	128	R	>= 320	R	8	2022
S120	SAMN38154139	ST969	MOHUTI	UC	Sakaka	AlJawf	North	29.8833	40.1121	SHA	ST969	0	1			-	0	-	0	-	0	-	0	-	0	-	-	-												strA.v1^;strB.v1	-	-	qnrB1.v2^	-	-	-	-	sul2	tet(A).v1	dfrA14.v2*	TEM-1D.v1^	CTX-M-15	-	-	SHV-27	156D	-	-	-	-	-																																																	POS	+	>= 32	R	8	S	<= 4	S	>= 64	R	<= 4	S	8	S	>= 64	R	2	S	<= 0.25	S	<= 0.25	S	<= 2	S	<= 1	S	<= 0.25	S	1	S	64	I	>= 320	R	10	2022
S130	SAMN38154140	ST14	MOHUTI	UC	Sakaka	AlJawf	North	29.8833	40.1121	SHA	ST14	1	1			ybt 9; ICEKp3	173-2LV	-	0	-	0	-	0	-	0	-	wzi2	KL2 (KL30)												aac(6')-Ib-cr.v2	-	-	qnrB1.v2^	-	-	-	-	-	-	-	OXA-1;TEM-1D.v1^	CTX-M-15	-	-	SHV-28^	-	-	-	-	CatB4.v1?-81%	-																																																	POS	+	>= 32	R	16	I	16	I	>= 64	R	<= 4	S	16	I	>= 64	R	2	S	<= 0.25	S	<= 0.25	S	8	*I	<= 1	S	2	R	<= 0.5	S	32	S	<= 20	S	11	2022
S131	SAMN38154141	ST45	MOHUTI	UC	Sakaka	AlJawf	North	29.8833	40.1121	SHA	ST45	1	0			ybt 10; ICEKp4	78	-	0	-	0	-	0	-	0	-	wzi149	KL62												aadA^	-	-	qnrB4	-	mphA	-	-	sul1	-	dfrA15.v2	DHA-1	-	-	-	SHV-1	-	-	-	-	-	-																																																	NEG	-	>= 32	R	>= 32	R	8	S	>= 64	R	>= 64	R	8	S	<= 1	S	<= 1	S	1	S	<= 0.25	S	<= 2	S	<= 1	S	<= 0.25	S	1	S	64	I	>= 320	R	11	2022
S151	SAMN38154142	ST17	MOHUTI	UC	Sakaka	AlJawf	North	29.8833	40.1121	SHA	ST17	1	1			ybt 14; ICEKp5	354-1LV	-	0	-	0	-	0	-	0	-	wzi141	KL25												aac(3)-IIa.v1^;aac(6')-Ib-cr.v2;aadA2^;aph3-Ia.v1^;strA.v1*;strB.v1*	-	-	qnrS1	-	-	-	-	sul1*;sul2	-	dfrA12	OXA-1	CTX-M-15	-	-	SHV-11^	35Q	-	-	-	CatB4.v1?-81%;TEM-206?-0%	mphA?-77%																																																	POS	+	>= 32	R	16	I	32	R	>= 64	R	8	S	16	I	>= 64	R	2	S	<= 0.25	S	<= 0.25	S	<= 2	S	>= 16	R	>= 4	R	4	I	256	R	>= 320	R	12	2022
S156	SAMN38154143	ST17	MOHUTI	UC	Sakaka	AlJawf	North	29.8833	40.1121	SHA	ST17	1	1			ybt 13; ICEKp2	299	-	0	-	0	-	0	-	0	-	wzi202	KL127 (KL155)												aadA5;aph3-Ia.v1^	-	-	qnrS1	-	mphA	-	-	sul1	tet(A).v1	dfrA17	-	CTX-M-15	-	-	SHV-11^	35Q	-	-	-	-	TEM-10.v2?-48%																																																	POS	+	>= 32	R	8	S	<= 4	S	>= 64	R	<= 4	S	16	I	>= 64	R	2	S	<= 0.25	S	<= 0.25	S	<= 2	S	<= 1	S	1	R	1	S	128	R	>= 320	R	12	2022
S24	SAMN38154144	ST14	MOHUTI	UC	Sakaka	AlJawf	North	29.8833	40.1121	SHB	ST14	1	1			ybt 9; ICEKp3	173-1LV	-	0	-	0	-	0	-	0	-	wzi2	KL2 (KL30)												aac(6')-Ib-cr.v2	-	-	qnrB1.v2^	-	-	-	-	-	-	-	OXA-1;TEM-1D.v1^	CTX-M-15	-	-	SHV-28^	-	-	-	-	CatB4.v1?-81%	-																																																	POS	+	>= 32	R	16	I	32	R	>= 64	R	<= 4	S	16	I	>= 64	R	2	S	<= 0.25	S	<= 0.25	S	16	*I	<= 1	S	2	R	<= 0.5	S	32	S	<= 20	S	4	2022
S61	SAMN38154145	ST14	MOHUTI	UC	Sakaka	AlJawf	North	29.8833	40.1121	SHD	ST14	1	1			ybt 9; ICEKp3	173-1LV	-	0	-	0	-	0	-	0	-	wzi2	KL2 (KL30)												aac(6')-Ib-cr.v2	-	-	-	-	-	-	-	-	-	-	OXA-1;TEM-1D.v1^	CTX-M-15	-	-	SHV-28^	-	-	-	-	CatB4.v1?-81%	-																																																	POS	+	>= 32	R	16	I	32	R	>= 64	R	<= 4	S	>= 64	R	>= 64	R	16	R	<= 0.25	S	<= 0.25	S	8	*I	<= 1	S	<= 0.25	S	1	S	32	S	<= 20	S	6	2022
T157	SAMN38154146	ST231	MOHUTI	UC	Taif	Makkah	SouthWest	21.2892	40.4207	THA	ST231	1	2			ybt 14; ICEKp5	376	-	0	-	0	-	0	-	0	-	wzi104	KL51												aadA2^;rmtB	-	-	qnrS1	-	ermB.v1*;mphA?	catA1^	-	sul1	-	dfrA12	TEM-1D.v1^	-	-	NDM-5	-	-	OmpK35-30%;OmpK36TD	-	GyrA-83I;ParC-80I	CTX-M-15?-0%	-																																																	NEG	-	>= 32	R	>= 32	R	>= 128	R	>= 64	R	>= 64	R	>= 64	R	>= 64	R	>= 64	R	>= 16	R	>= 16	R	>= 64	R	>= 16	R	>= 4	R	1	S	256	R	>= 320	R	10	2022
T4	SAMN38154147	ST225	MOHUTI	UC	Taif	Makkah	SouthWest	21.2892	40.4207	THA	ST225	0	1			-	0	-	0	-	0	-	0	-	0	-	wzi59	KL3												aadA2^;strA.v1*;strB.v1*	-	-	qnrS1	-	mphA	catII.2*	-	sul1;sul2	tet(A).v1	dfrA12	-	CTX-M-15	-	-	SHV-27	156D	-	-	-	aph3-Ia.v1*?-0%	-																																																	POS	+	>= 32	R	8	S	64	R	>= 64	R	<= 4	S	8	S	>= 64	R	2	S	<= 0.25	S	<= 0.25	S	<= 2	S	<= 1	S	1	R	2	S	64	I	>= 320	R	2	2022
T40	SAMN38154148	ST2096	MOHUTI	UC	Taif	Makkah	SouthWest	21.2892	40.4207	THB	ST2096	4	1			ybt 14; ICEKp5 (truncated)	140-2LV	-	0	iuc 1	1	-	0	-	0	rmpA2_8-60%	wzi64	KL64												aac(6')-Ib-cr.v2;aadA2^;armA*;sat-2	-	-	-	-	mphE.v2^;msrE	-	-	sul1	tet(D)	dfrA1.v1;dfrA12;dfrA14.v2*	OXA-1;TEM-1D.v1^	CTX-M-15	-	-	SHV-28^	-	OmpK36GD	-	GyrA-83Y;GyrA-87G;ParC-80I	CatB4.v1?-81%	-																																																	POS	+	>= 32	R	>= 32	R	>= 128	R	>= 64	R	>= 64	R	>= 64	R	>= 64	R	>= 64	R	<= 0.25	S	<= 0.25	S	>= 64	R	>= 16	R	>= 4	R	<= 0.5	S	256	R	>= 320	R	3	2022
TK102	SAMN38154149	ST147	MOHUTI	UC	Tabuk	Tabuk	NorthWest	28.3872	36.5652	TKHA	ST147	4	3			ybt 9; ICEKp3	173-3LV	-	0	iuc 1	63	-	0	rmp 1; KpVP-1	147	rmpA2_6*-47%	wzi64	KL64												aadA*;aph(3')-VI;aph3-Ia.v1^;armA	mcr-1.1	-	qnrS1	-	mphA;mphE.v2;msrE	-	-	sul1;sul2	-	dfrA5	OXA-9.v1	CTX-M-15	-	NDM-5	SHV-11^	35Q	OmpK35-25%;OmpK36GD	-	GyrA-83I;ParC-80I	TEM-150*?-0%;aac(6')-Ib'.v1?-0%	catA1*?-0%																																																	NEG	-	>= 32	R	>= 32	R	>= 128	R	>= 64	R	>= 64	R	>= 64	R	>= 64	R	>= 64	R	>= 16	R	>= 16	R	>= 64	R	>= 16	R	>= 4	R	1	S	32	S	>= 320	R	11	2022
TK115	SAMN38154150	ST147	MOHUTI	UC	Tabuk	Tabuk	NorthWest	28.3872	36.5652	TKHA	ST147	1	1			ybt 9; ICEKp3	173-3LV	-	0	-	0	-	0	-	0	-	wzi64	KL64												aac(6')-Ib'.v1;aadA*	-	-	-	-	mphA	-	-	sul1	-	dfrA5	OXA-9.v1;TEM-1D.v1^	CTX-M-15	-	-	SHV-11^	35Q	OmpK35-25%;OmpK36GD	-	GyrA-83I;ParC-80I	-	catA1*?-0%																																																	POS	+	>= 32	R	16	I	>= 128	R	>= 64	R	>= 64	R	>= 64	R	>= 64	R	>= 64	R	<= 0.25	S	0.5	S	32	I	<= 1	S	>= 4	R	4	I	256	R	>= 320	R	12	2022
TK122	SAMN38154151	ST231	MOHUTI	UC	Tabuk	Tabuk	NorthWest	28.3872	36.5652	TKHA	ST231	1	2			ybt 14; ICEKp5	376	-	0	-	0	-	0	-	0	-	wzi104	KL51												aadA2^	-	-	qnrS1	-	mphA?	catA1^	-	sul1	-	dfrA12	TEM-1D.v1^	CTX-M-15	-	NDM-5;OXA-232	-	-	OmpK35-30%;OmpK36TD	-	GyrA-83I;ParC-80I	-	-																																																	NEG	-	>= 32	R	>= 32	R	>= 128	R	>= 64	R	>= 64	R	>= 64	R	>= 64	R	>= 64	R	>= 16	R	>= 16	R	<= 2	S	<= 1	S	>= 4	R	4	I	256	R	>= 320	R	12	2022
TK35	SAMN38154152	ST251	MOHUTI	UC	Tabuk	Tabuk	NorthWest	28.3872	36.5652	TKHB	ST251	0	1			-	0	-	0	-	0	-	0	-	0	-	wzi241	KL13												aadA2^;aph3-Ia.v1^;strA.v1*;strB.v1*	-	-	qnrS1	-	mphA	catII.2*	-	sul1;sul2	tet(A).v2^	dfrA12	-	CTX-M-15	-	-	SHV-1^	-	-	-	-	-	-																																																	POS	+	>= 32	R	8	S	<= 4	S	>= 64	R	<= 4	S	>= 64	R	>= 64	R	>= 64	R	<= 0.25	S	<= 0.25	S	<= 2	S	<= 1	S	0.5	I	2	S	<= 16	S	>= 320	R	8	2023
TK88	SAMN38154153	ST268	MOHUTI	UC	Tabuk	Tabuk	NorthWest	28.3872	36.5652	TKHC	ST268	1	1			ybt 13; ICEKp2	305	-	0	-	0	-	0	-	0	-	wzi95	KL20												aac(3)-IIa.v1^;aac(6')-Ib-cr.v2;aadA5	-	-	-	-	mphA	catII.2*	-	sul1	-	dfrA17	OXA-1	CTX-M-15	-	-	SHV-11^	35Q	-	-	-	CatB4.v1?-81%	-																																																	POS	+	>= 32	R	16	I	16	I	>= 64	R	<= 4	S	>= 64	R	>= 64	R	>= 64	R	<= 0.25	S	<= 0.25	S	<= 2	S	>= 16	R	<= 0.25	S	2	S	64	I	40	S	10	2022
TK93	SAMN38154154	ST147	MOHUTI	UC	Tabuk	Tabuk	NorthWest	28.3872	36.5652	TKHC	ST147	4	3			ybt 9; ICEKp3	173-3LV	-	0	iuc 1	63	-	0	rmp 1; KpVP-1	147	rmpA2_6*-47%	wzi64	KL64												aadA*;aph(3')-VI;aph3-Ia.v1^;armA	mcr-1.1	-	qnrS1	-	mphA;mphE.v2;msrE	-	-	sul1;sul2	-	dfrA5	OXA-9.v1	CTX-M-15	-	NDM-5	SHV-11^	35Q	OmpK35-25%;OmpK36GD	-	GyrA-83I;ParC-80I	TEM-150*?-0%;aac(6')-Ib'.v1?-0%	catA1*?-0%																																																	NA	NA	NA	NA	NA	NA	NA	NA	NA	NA	NA	NA	NA	NA	NA	NA	NA	NA	NA	NA	NA	NA	NA	NA	NA	NA	NA	NA	NA	NA	NA	NA	NA	NA	10	2022
